# Substance use disorders exhibit unique and disorder specific genetic associations with externalizing and internalizing psychopathology

**DOI:** 10.64898/2026.01.19.26344398

**Authors:** Holly E. Poore, Maia Choi, David Zald, Denise A. Hien, COGA Collaborators, Peter B. Barr, Danielle M. Dick

## Abstract

**Background and Aims:** Substance use disorders (SUDs) are heritable and share genetic variance with externalizing and internalizing psychopathology. Although recent gene identification efforts have demonstrated the value of modeling the shared genetic architecture among SUDs and externalizing, most research has thus far failed to account for overlap with internalizing. In this study, we aim to characterize the genetic relationships of both externalizing and internalizing with SUDs.

## Supplementary Tables 1-11 for "Substance use disorders exhibit unique and disorder specific genetic associations with externalizing and internalizing psychopathology"

### Sheet: Index
Supplementary Table 1. Information about GWAS of EUR- and AFR-like samples used in the current study
Supplementary Table 2. Model fit and factor loadings from internalizing model in EUR and AFR samples
Supplementary Table 3. Genomic risk loci for internalizing (EUR)
Supplementary Table 4. MAGMA results for internalizing (EUR)
Supplementary Table 5. MAGMA gene-property analysis of enrichment in 53 GTEx tissue types for internalizing (EUR)
Supplementary Table 6. Zero order and partial genetic correlations of psychopathology spectra with SUDs
Supplementary Table 7. Local genetic correlations of externalizing and internalizing with SUDs in EUR samples
Supplementary Table 8. Local genetic correlations of externalizing and internalizing with SUDs in AFR samples
Supplementary Table 9. Univaraite and bivariate MiXeR results
Supplementary Table 10. Latent causal variable model results for EUR and AFR samples
Supplementary Table 11. Polygenic score analyses

### Sheet: ST1
Supplementary Table 1. Information about GWAS of EUR- and AFR-like samples used in the current study
					EUR		AFR
	Abbreviation	Publication	PMID	Notes	Sample Size	h2SNP (SE)	Sample Size	h2SNP (SE)
Substance Use Disorders
Problematic alcohol use	PAU	Zhou 2023	38062264		884247	.058 (.003)	122571	.064 (.01)
Cannabis use disorder	CUD	Levey 2023	37985822		42,281 cases 843,744 controls	.070 (.001)	19,065 cases 104,143 controls	.086 (.01)
Opioid use disorder	OUD	Deak 2022	35879402		45,394.77 (NEFF)	.016 (.001)	84877	.064 (.042)
Tobacco use disorder	TUD	Toikumo 2024	38632388		174,021 cases 565,874 controls	.042 (.002)	45,465 cases 68,955 controls	.104 (.016)
Internalizing indicators
Neuroticism	NEUR	Gupta 2024	39134740		682688	.084 (.003)	30000	.0491 (.022)
Depression	MDD	PGC 2025	39814019	EUR only	412,305 cases 1,588,397 controls	.052 (.002)	-
Depression	MDD	Levey 2021	34045744	AFR only	-		25,843 cases 33,757 controls	.045 (.015)
PTSD	PTSD	Nievergelt 2024	38637617		137,136 cases 1,085,746 controls	.055 (.002)	11,560 cases 39,474 controls	.048 (.016)
Anxiety	ANX	Friligkou 2024	39294497		1096458	.039 (.002)	118071	.002 (.005)
Externalizing
Externalizing	EXT	Karlsson Linnér 2021	34446935	Externalizing 1.0 GWAS rerun without original alcohol problems indicator	1565618	.068 (.002)	-
Smoking initiation	EXT	Saunders 2022	36477530	Used as a proxy for externalizing in AFR	-		119589	.10 (.01)

### Sheet: ST2
Supplementary Table 2. Model fit and factor loadings from internalizing model in EUR and AFR samples
	EUR				AFR
	χ2	AIC	CFI	SRMR	χ2	AIC	CFI	SRMR
	20.18 (2)	36.182	0.997	0.024571	NA	NA	NA	NA
Indicator	Estimate	SE	P-value		Estimate	SE	P-value
Neuroticism	0.76	0.02	< 5E-300		0.91034	0.294124	0.00196755
MDD	0.92	0.02	< 5E-300		0.833488	0.252656	0.000970613
PTSD	0.94	0.02	< 5E-300		0.798788	0.242866	0.00100541
Anxiety	0.92	0.03	2.4e-293		-	-	-
Note. The heritability estimate of anxiety in the AFR samples was not statistically significant, so it was dropped from the internalizing model

### Sheet: ST3
Supplementary Table 3. Genomic risk loci for internalizing (EUR)
Unique ID	rsID	Chr	Pos	Start	Stop	Nsnps	P-value
1:5176533:A:G	rs10915349	1	5176533	5166533	5217673	65	1.82316e-08
1:8490983:C:T	rs159962	1	8490983	8390051	8895970	420	2.48711e-13
1:33829731:C:G	rs139084318	1	33829731	33829731	33883883	4	3.2032e-11
1:37192741:C:T	rs1002656	1	37192741	35664657	37261085	250	3.10387e-19
1:37709328:C:T	rs1466887	1	37709328	37663143	37782902	135	1.22826e-10
1:38331799:C:G	rs4653332	1	38331799	38198744	38459210	184	6.19364e-11
1:47693220:A:G	rs11211480	1	47693220	47648377	47708112	46	2.62668e-10
1:50243627:C:T	rs1923007	1	50243627	49288032	51526458	276	2.48388e-12
1:51849272:C:T	rs113577353	1	51849272	51819592	51992336	6	2.36496e-08
1:52310882:C:T	rs4422953	1	52310882	52266242	52396943	32	1.36518e-11
1:57917478:G:T	rs1334240	1	57917478	57913774	57947479	23	4.89791e-08
1:66434743:A:G	rs7519259	1	66434743	66334537	66588386	183	1.65736e-13
1:70496871:A:G	rs12041478	1	70496871	70492682	70503690	17	1.3617e-08
1:71543877:A:C	rs4650100	1	71543877	71460493	71815519	170	8.81457e-09
1:73816564:C:T	rs1160682	1	73816564	72411985	74238450	1961	4.22125e-33
1:75469236:C:T	rs116059628	1	75469236	75289415	75993402	47	2.05274e-08
1:79593241:C:T	rs10874020	1	79593241	79589780	79628292	61	2.48249e-08
1:80821065:A:C	rs11162974	1	80821065	80784642	80871734	257	5.39057e-14
1:87930889:C:T	rs6683030	1	87930889	87862587	87965485	118	7.58536e-14
1:88846367:A:T	rs4656042	1	88846367	88725139	88864082	136	3.64686e-11
1:112293512:A:G	rs6687953	1	112293512	112273485	112328245	19	2.35877e-09
1:113217311:C:G	rs3748655	1	113217311	113055023	113247563	74	1.4607e-08
1:118064277:C:T	rs12124365	1	118064277	117816368	118097638	193	1.17434e-09
1:174650649:A:C	rs332770	1	174650649	173831882	174921365	240	3.51039e-09
1:176142934:C:T	rs791746	1	176142934	175902596	176416712	457	3.64079e-09
1:181575645:C:T	rs55886412	1	181575645	181529752	181747349	178	6.87101e-15
1:190029709:C:T	rs10920417	1	190029709	189974258	190071452	41	1.23491e-09
1:191391188:A:T	rs10733070	1	191391188	191154894	191639306	293	6.10225e-12
1:197704717:C:T	rs17641524	1	197704717	197342380	197868899	262	3.01263e-11
1:201763184:C:T	rs564440	1	201763184	201760610	201887721	44	9.20881e-10
1:209330216:C:G	rs4518909	1	209330216	209330216	209405753	46	2.82233e-08
1:214097482:C:T	rs6540807	1	214097482	214094291	214163069	80	5.14728e-10
1:214433323:C:G	rs12131852	1	214433323	214413099	214464883	20	5.19864e-13
1:217096280:G:T	rs10779286	1	217096280	217064958	217100192	19	8.97534e-09
1:227004367:A:G	rs6426547	1	227004367	227000011	227086937	47	2.79938e-11
1:230245900:C:T	rs11585739	1	230245900	230230169	230261441	58	2.12548e-11
1:239173297:A:C	rs1915265	1	239173297	239166610	239221401	30	2.19568e-09
1:244246319:C:G	rs2454231	1	244246319	244245394	244258685	19	2.75308e-09
1:246311251:A:C	rs114457874	1	246311251	246168273	246356314	166	8.69505e-09
2:10182496:A:G	rs4669520	2	10182496	10178236	10213353	21	3.14906e-10
2:15410107:A:G	rs10929357	2	15410107	15308326	15468791	95	2.02792e-11
2:22539738:A:G	rs7585730	2	22539738	22430795	23011597	580	6.02979e-28
2:24102691:A:G	rs4665244	2	24102691	23896606	24254848	47	1.6274e-08
2:27208867:A:T	rs1866655	2	27208867	27126027	27374009	241	1.42877e-10
2:50418000:C:T	rs111273985	2	50418000	50391401	50497563	54	4.61332e-08
2:51216810:C:T	rs13031157	2	51216810	50887843	51306745	131	4.41154e-12
2:57987593:C:T	rs11682175	2	57987593	57766548	59089405	649	1.42884e-21
2:60496910:C:T	rs4671381	2	60496910	60423534	60528052	100	3.31472e-09
2:63365500:C:T	rs72813412	2	63365500	63113648	64410700	233	1.2069e-12
2:100948729:C:T	rs34153831	2	100948729	100885658	101325246	65	2.32668e-08
2:104464129:C:T	rs2678667	2	104464129	104066490	104586179	331	4.1987e-11
2:104970824:C:T	rs10176377	2	104970824	104970247	105017155	80	8.09555e-12
2:107688561:A:G	rs4629150	2	107688561	107679548	107705519	4	3.29958e-09
2:112995810:A:G	rs2254860	2	112995810	112943872	113240183	68	1.15687e-08
2:124288380:C:T	rs6726405	2	124288380	124151818	124483170	219	3.04247e-09
2:125014321:C:G	rs10496632	2	125014321	124953763	125288210	175	1.16045e-15
2:138339624:C:T	rs13402675	2	138339624	138287546	138389413	41	2.821e-09
2:144166523:C:T	rs6430030	2	144166523	144056371	144272229	113	4.98081e-15
2:148788435:C:T	rs1234398	2	148788435	148457576	148955901	235	6.07222e-13
2:149554621:C:T	rs11894791	2	149554621	149446638	149571354	35	2.51569e-08
2:155945716:A:G	rs10201304	2	155945716	155882144	155959529	24	1.20401e-08
2:156663824:A:C	rs7608383	2	156663824	156605090	156669329	17	4.63393e-08
2:157133013:C:T	rs707124	2	157133013	156979556	157175470	135	4.37511e-20
2:161165582:C:T	rs79054495	2	161165582	160949501	161535181	144	1.02442e-09
2:161904823:A:G	rs197261	2	161904823	161865901	162095003	44	4.4249e-17
2:164915208:A:G	rs13002573	2	164915208	164889134	164930382	30	2.46859e-08
2:168595151:C:T	rs10469634	2	168595151	168585060	168644045	38	2.88407e-08
2:172579954:A:G	rs973889	2	172579954	172521827	172923983	234	1.16725e-10
2:173828544:C:T	rs13032969	2	173828544	173717556	173879534	66	1.2915e-11
2:175239185:A:C	rs17255455	2	175239185	175214266	175310881	37	1.26396e-11
2:176717741:C:T	rs9287989	2	176717741	176717741	176918785	16	4.07938e-09
2:185822703:C:T	rs1429428	2	185822703	185406883	186178601	190	4.06384e-14
2:195882599:A:G	rs6713469	2	195882599	195863908	195947629	23	8.05448e-10
2:198235374:A:G	rs2564380	2	198235374	198146381	198940251	432	2.78711e-09
2:203693914:A:C	rs143805266	2	203693914	203639395	204196618	322	8.11292e-09
2:208076936:A:G	rs10187826	2	208076936	208017033	208291364	108	1.81597e-12
2:210065783:A:G	rs17677155	2	210065783	210018808	210391837	321	1.71451e-10
2:212693775:C:T	rs72931605	2	212693775	212590505	212771670	320	2.73193e-13
2:215124932:C:T	rs918355	2	215124932	215081228	215219808	21	1.46249e-08
2:222872060:C:T	rs62178704	2	222872060	222869560	222921656	32	2.09397e-11
2:226353554:G:T	rs1431071	2	226353554	226247263	226360417	80	3.7548e-12
2:233667744:A:G	rs283466	2	233667744	233557043	233727071	143	4.14004e-10
2:240680290:A:G	rs74004013	2	240680290	240670546	240727567	31	3.59496e-10
3:3736295:A:C	rs1312821	3	3736295	3726784	3738063	5	1.80501e-08
3:8249587:C:T	rs60307735	3	8249587	8246179	8276009	19	1.42649e-08
3:12221429:A:G	rs310761	3	12221429	12026709	12273674	71	3.42713e-08
3:16862555:C:G	rs7617959	3	16862555	16704939	17119238	232	1.12251e-21
3:18742270:C:G	rs11128904	3	18742270	18611283	18824298	288	4.53809e-18
3:26698191:C:T	rs6551124	3	26698191	26688112	26738788	42	2.59247e-08
3:34201826:G:T	rs75129960	3	34201826	34200942	34236708	8	7.41259e-09
3:39128354:A:T	rs78405773	3	39128354	38952023	39155574	107	4.76737e-08
3:43509838:A:T	rs7636753	3	43509838	43249957	43697744	207	5.06891e-14
3:44587853:C:T	rs6801887	3	44587853	44222351	44912443	573	2.42463e-14
3:49213637:C:T	rs9586	3	49213637	48267956	51160825	1891	5.60212e-19
3:51846733:C:G	rs7634751	3	51846733	51846733	51898991	4	5.77311e-11
3:52546820:C:T	rs2015971	3	52546820	52217088	53272067	831	7.6269e-17
3:61106321:G:T	rs7626688	3	61106321	61064550	61123177	39	2.19415e-08
3:65174298:C:T	rs1482602	3	65174298	65155560	65711935	145	2.10861e-09
3:70330440:A:C	rs1105032	3	70330440	70330265	70362408	41	2.55597e-09
3:71506920:C:G	rs17718640	3	71506920	71315640	71820969	187	4.88888e-12
3:76211681:A:C	rs11128505	3	76211681	76192181	76272570	81	2.61015e-13
3:77242679:A:G	rs73098062	3	77242679	77237003	77299434	76	9.61301e-10
3:110186311:A:T	rs1533211	3	110186311	110102181	110300607	204	2.16722e-10
3:114599972:C:T	rs10934278	3	114599972	114580321	114935299	24	4.89022e-08
3:115977242:A:T	rs76954012	3	115977242	115960595	116024083	26	1.24345e-09
3:116961743:C:T	rs66475842	3	116961743	116954150	117010780	48	2.25225e-09
3:117624010:C:T	rs13094045	3	117624010	117356239	117947804	305	2.08715e-11
3:132650822:A:C	rs10935037	3	132650822	132646256	132801239	215	2.37268e-10
3:136380459:C:T	rs67382287	3	136380459	135476532	137165643	397	9.61181e-11
3:152089961:G:T	rs114780648	3	152089961	151992162	152215437	137	1.8845e-08
3:157449239:C:T	rs13064628	3	157449239	157323388	157449239	74	8.12925e-10
3:158039605:A:G	rs827120	3	158039605	157829953	158352440	763	4.0992e-16
3:173120103:C:T	rs536445	3	173120103	173022561	173127808	101	3.70528e-12
3:174801986:G:T	rs11915224	3	174801986	174800718	174806239	19	1.19946e-08
3:175951365:A:G	rs6763614	3	175951365	175898354	175995236	65	1.91143e-09
3:178272648:G:T	rs12498116	3	178272648	178183705	178320738	68	3.68271e-08
3:181220879:G:T	rs6762456	3	181220879	181208850	181245594	4	4.12397e-08
4:3160150:A:G	rs4690073	4	3160150	3074795	3254767	64	7.57071e-10
4:15538922:G:T	rs2314645	4	15538922	15459818	15649079	13	9.42276e-09
4:16830426:A:T	rs17814899	4	16830426	16820681	16848351	15	1.87619e-08
4:19250974:A:T	rs961439	4	19250974	18853317	19339780	166	2.34361e-08
4:21866646:C:T	rs4697244	4	21866646	21785364	21878792	162	7.06375e-10
4:28295658:A:G	rs1603637	4	28295658	28263532	28325785	9	2.20286e-08
4:34943702:A:G	rs11735190	4	34943702	34868958	35026772	193	2.79564e-10
4:38366856:C:T	rs62294143	4	38366856	38324024	38371860	50	3.27337e-08
4:39954727:G:T	rs2664210	4	39954727	39807565	40024074	58	8.76233e-11
4:56340426:G:T	rs13118237	4	56340426	56203424	56477181	285	8.74353e-13
4:59804682:C:T	rs79747952	4	59804682	59553585	60084732	493	2.67976e-09
4:61745045:A:G	rs13150285	4	61745045	61741503	61745604	4	1.55339e-08
4:62898054:A:T	rs12499940	4	62898054	62846659	63071475	129	2.50936e-08
4:67959875:A:G	rs10518019	4	67959875	67916981	68058681	58	8.71266e-09
4:80217741:C:T	rs1484145	4	80217741	80186915	80255322	76	9.44808e-18
4:90917853:A:T	rs992731	4	90917853	90870340	91103640	132	2.68529e-09
4:98635524:C:T	rs11097573	4	98635524	98458312	99067723	357	2.76355e-08
4:101518190:A:G	rs13106411	4	101518190	101463177	101593148	70	5.23867e-09
4:102319286:A:G	rs865020	4	102319286	102223084	102441268	295	9.68742e-10
4:103188709:C:T	rs13107325	4	103188709	103001649	103198082	5	4.35322e-09
4:105442302:C:T	rs972583	4	105442302	105322746	105469204	23	7.75864e-10
4:113426972:C:T	rs4834288	4	113426972	113394085	113582394	59	3.87855e-08
4:115522306:A:G	rs13134858	4	115522306	115457985	115631654	124	4.85473e-10
4:119012917:C:G	rs76563825	4	119012917	118525767	119795693	695	1.6058e-10
4:123186393:A:G	rs45510091	4	123186393	122913532	123558330	39	1.24799e-18
4:138600529:A:G	rs2462867	4	138600529	138599607	138763411	81	1.26553e-08
4:140912991:C:T	rs4863523	4	140912991	140837043	140951417	152	3.98039e-15
4:164483890:C:T	rs11733492	4	164483890	164483214	164569660	120	5.95626e-10
4:176851045:A:T	rs17611770	4	176851045	176692400	176919056	77	3.57974e-12
5:3253428:C:T	rs1441540	5	3253428	3240069	3253428	35	5.56832e-09
5:7391462:A:G	rs12514566	5	7391462	7245664	7440086	92	8.87299e-12
5:22566492:A:T	rs75907998	5	22566492	22484057	22656718	148	1.87104e-08
5:24192081:A:G	rs13154927	5	24192081	24028099	24246118	114	2.27044e-08
5:27070974:A:G	rs72735400	5	27070974	26992816	27078087	47	1.72562e-08
5:30842054:G:T	rs12517438	5	30842054	30783801	30880177	175	4.72895e-19
5:44539453:C:G	rs1482698	5	44539453	44396353	44539453	39	1.03209e-08
5:45100129:A:T	rs62369906	5	45100129	44961444	45285481	188	1.74002e-09
5:50994189:C:T	rs115793522	5	50994189	50264239	51723317	396	8.76519e-11
5:61512846:A:C	rs12521969	5	61512846	61400197	61959554	518	1.61751e-23
5:77088594:C:T	rs254392	5	77088594	76980679	77124569	106	3.71026e-09
5:77721643:C:T	rs1529500	5	77721643	77626757	77804729	143	2.76258e-09
5:87978252:C:T	rs16903285	5	87978252	87936379	88010829	37	5.69542e-12
5:92428154:C:G	rs4489042	5	92428154	92263385	93537741	291	1.25987e-11
5:103933473:C:T	rs2447832	5	103933473	103671867	104119000	759	2.36412e-23
5:105616242:A:G	rs115424919	5	105616242	105408663	105616242	2	1.3751e-09
5:106210433:A:G	rs295017	5	106210433	106118410	106215439	25	2.06347e-08
5:107050002:C:G	rs13161115	5	107050002	106911087	107879748	412	1.17163e-16
5:120052880:G:T	rs17443350	5	120052880	119925852	120246565	344	5.0723e-15
5:124262051:C:T	rs2408225	5	124262051	124203948	124317655	56	5.02121e-11
5:124626392:A:G	rs1371370	5	124626392	124617602	124626392	9	2.78408e-09
5:124980248:A:G	rs1602401	5	124980248	124966656	124989000	10	1.79481e-09
5:137687201:A:G	rs78260052	5	137687201	136969343	138700068	105	2.67231e-08
5:139543091:A:G	rs175086	5	139543091	139517197	139700608	96	1.81066e-08
5:140216884:A:G	rs6884562	5	140216884	140024042	140346468	385	3.25716e-10
5:143862228:A:G	rs358649	5	143862228	143849358	144355440	241	6.00213e-09
5:152555157:A:G	rs4958619	5	152555157	152505453	152610561	205	3.07554e-10
5:153216733:A:G	rs2964003	5	153216733	153081152	153477465	222	1.32253e-15
5:159552789:G:T	rs2546968	5	159552789	159474940	159559606	79	2.4081e-09
5:163054781:G:T	rs73332251	5	163054781	163022300	163069690	7	1.86355e-11
5:164522821:A:G	rs11957630	5	164522821	164334125	164932756	592	1.17253e-21
5:166106973:C:T	rs56207612	5	166106973	165955255	166223964	161	4.18931e-10
5:166996722:C:T	rs1549212	5	166996722	166977695	167259572	162	3.36297e-16
5:170814023:C:T	rs28411384	5	170814023	170801307	170846151	98	1.70333e-10
6:17017178:C:T	rs4247258	6	17017178	16971575	17030394	30	1.35562e-10
6:19303981:A:G	rs7754477	6	19303981	19210719	19348175	100	1.29809e-08
6:28705074:G:T	rs1311911	6	28705074	25514179	29611431	3063	2.62872e-24
6:33700132:A:G	rs35698850	6	33700132	33198771	33780292	188	5.03266e-09
6:37631768:A:G	rs10947690	6	37631768	37605405	37660117	3	1.83223e-10
6:39999149:C:T	rs1546965	6	39999149	39949402	40118352	192	2.04808e-11
6:50930041:A:G	rs6925748	6	50930041	50491551	50992289	177	4.54221e-13
6:65171419:C:T	rs9351261	6	65171419	64605189	65243265	1263	4.47844e-12
6:76456347:C:T	rs1321162	6	76456347	76200514	76615298	121	1.72704e-09
6:91339669:C:G	rs9351239	6	91339669	91312025	91359756	72	7.00039e-09
6:92655184:A:C	rs4419651	6	92655184	92648832	92721689	23	1.21946e-10
6:94123353:C:T	rs499034	6	94123353	94118688	94712359	451	2.37851e-09
6:97749935:A:G	rs9320507	6	97749935	97544098	97751624	159	1.38093e-08
6:98490784:C:T	rs62420423	6	98490784	98310091	98748005	213	3.19135e-13
6:99596909:C:T	rs9375946	6	99596909	99533281	99601886	7	3.99427e-09
6:100333224:A:G	rs62432600	6	100333224	100328198	100350072	28	1.79768e-08
6:101156806:A:G	rs12209887	6	101156806	100646684	101849663	1104	1.73358e-21
6:105364421:G:T	rs11156429	6	105364421	105347985	105475254	68	9.45126e-10
6:112811374:A:G	rs1276581	6	112811374	112675606	112884924	109	4.96809e-09
6:124292594:A:G	rs728017	6	124292594	124259133	124296392	7	8.41962e-10
6:125004850:A:G	rs12191379	6	125004850	124978932	125072022	56	3.45204e-09
6:130583350:A:G	rs11154542	6	130583350	130543687	130770858	439	1.4374e-13
6:131146102:A:G	rs6927047	6	131146102	131135839	131213804	10	4.1915e-08
6:142965680:C:T	rs6924380	6	142965680	142868502	143163025	114	4.10194e-14
6:147964336:C:T	rs11755113	6	147964336	147898245	148343758	154	2.75081e-11
6:152215199:G:T	rs9479138	6	152215199	152187758	152299953	152	8.40181e-30
6:163069703:A:G	rs9458630	6	163069703	162933253	163239943	120	5.24783e-09
6:164732010:A:G	rs78733298	6	164732010	164690056	164752476	63	2.56667e-09
6:165092200:A:G	rs1874404	6	165092200	165063209	165312677	329	2.60919e-13
7:2080114:A:G	rs11763750	7	2080114	1795701	2247496	475	6.06287e-30
7:2777825:A:G	rs798518	7	2777825	2752152	2902890	144	8.36155e-09
7:3595595:C:T	rs10241070	7	3595595	3314356	4137575	792	9.18454e-15
7:12263538:C:T	rs10950392	7	12263538	12091812	12459617	545	3.51526e-25
7:13953633:C:T	rs2299094	7	13953633	13942341	13962862	17	2.91704e-08
7:21485102:C:T	rs2107448	7	21485102	21468640	21581444	108	1.97936e-12
7:23997394:C:T	rs7786486	7	23997394	23966871	24005226	23	3.50859e-08
7:24759063:A:G	rs2023793	7	24759063	24426983	24805050	151	9.36331e-10
7:32492103:C:T	rs67232394	7	32492103	32470370	32515576	110	9.64573e-09
7:39080470:C:T	rs11763617	7	39080470	39053131	39279252	20	7.98704e-09
7:49860530:C:T	rs6957449	7	49860530	49826804	50062539	255	2.30054e-08
7:53936422:C:T	rs57344164	7	53936422	53794695	53981515	75	4.11486e-08
7:68412422:A:G	rs57389877	7	68412422	68384522	68412939	117	5.27764e-10
7:74117893:G:T	rs6973978	7	74117893	73982271	74246735	89	1.43321e-09
7:75607155:A:G	rs76021834	7	75607155	75607155	75913642	276	6.5451e-12
7:78142981:G:T	rs67497467	7	78142981	78119199	78154778	32	3.07914e-08
7:82448405:C:T	rs2715147	7	82448405	82386297	82760225	464	6.83586e-19
7:95755635:A:G	rs10278888	7	95755635	95748323	95791229	33	3.73714e-08
7:97298821:A:G	rs10275909	7	97298821	97264194	97310892	37	4.21408e-08
7:104584410:C:T	rs2430486	7	104584410	104466964	104994721	95	2.99859e-12
7:109137124:C:T	rs12672452	7	109137124	109097792	109197067	96	1.7535e-11
7:110206036:A:G	rs12705712	7	110206036	110034378	110284071	282	4.44837e-13
7:111326272:G:T	rs886775	7	111326272	111305770	111402687	51	5.51458e-09
7:114059156:C:T	rs2894699	7	114059156	113772805	114290415	167	1.67268e-25
7:115082406:A:G	rs12666306	7	115082406	114624773	115113279	144	5.19009e-11
7:116437606:A:G	rs1621	7	116437606	116356076	116571847	33	9.08568e-09
7:117600424:C:T	rs2402273	7	117600424	117494829	117714037	205	8.19735e-16
7:124543303:C:T	rs6960139	7	124543303	124392512	124710858	665	2.48618e-11
7:126378255:A:G	rs10487459	7	126378255	125839750	126642455	713	3.42328e-18
7:133771130:C:T	rs55974805	7	133771130	133071579	133771130	36	7.86218e-11
7:135115138:A:G	rs2696880	7	135115138	135045786	135237096	51	4.39656e-16
7:136798141:A:G	rs73160493	7	136798141	136730839	136811496	23	4.04059e-08
7:140173170:A:G	rs79453306	7	140173170	140120475	140182514	21	9.54766e-10
7:153524115:C:T	rs12671608	7	153524115	153519150	153524115	2	6.86297e-09
8:9310458:A:G	rs13253327	8	9310458	9290345	9352698	19	8.34049e-09
8:10132565:A:G	rs6984840	8	10132565	10120297	10277978	118	1.00122e-08
8:14249200:C:T	rs10503496	8	14249200	14026516	14293020	282	7.48545e-12
8:14975143:A:G	rs1454583	8	14975143	14965403	14997177	25	3.44012e-08
8:60519015:A:G	rs11778476	8	60519015	60474113	60843497	34	4.5603e-11
8:61796717:G:T	rs13261976	8	61796717	61548701	61799609	61	6.59123e-09
8:64099240:A:G	rs61740399	8	64099240	64040337	64099240	3	8.72877e-09
8:65570867:C:T	rs13260351	8	65570867	65369823	65751219	113	1.26511e-16
8:71006961:A:G	rs35983081	8	71006961	71004987	71347626	25	2.22761e-08
8:73889570:C:T	rs10104523	8	73889570	73874962	73983031	42	7.31837e-10
8:88455165:C:G	rs56163059	8	88455165	87634325	88772186	164	7.64047e-10
8:90252735:C:T	rs13269263	8	90252735	90226426	90360889	143	2.50335e-08
8:91168648:C:G	rs7010368	8	91168648	90955170	91258967	231	1.17907e-09
8:92021873:A:C	rs13276591	8	92021873	91847228	92059912	258	1.12129e-09
8:92663912:A:G	rs34142920	8	92663912	92464180	92768217	179	4.90427e-12
8:94653283:A:G	rs5017929	8	94653283	94396331	94915411	91	1.79867e-13
8:129882550:C:T	rs4628229	8	129882550	129800770	129986237	67	5.45107e-09
8:143316970:A:G	rs13262595	8	143316970	143297329	143535745	336	4.82696e-18
9:2952757:C:T	rs10813091	9	2952757	2935580	2996633	100	1.1434e-10
9:4145781:C:T	rs2380937	9	4145781	4103815	4148596	92	2.13053e-09
9:8093826:C:T	rs10976763	9	8093826	8092968	8441203	86	1.89155e-09
9:11547243:C:T	rs17794133	9	11547243	10962971	11887262	1527	8.50576e-20
9:14063510:A:G	rs1407345	9	14063510	14061876	14138891	61	4.08459e-10
9:14687867:A:G	rs7865184	9	14687867	14578941	14710834	111	1.47057e-09
9:17024177:G:T	rs387621	9	17024177	17004247	17110944	35	1.96256e-09
9:23736400:A:G	rs10119773	9	23736400	23684702	23847615	53	1.18496e-14
9:31246469:A:G	rs10970237	9	31246469	31119772	31318709	199	7.04495e-16
9:37009386:C:T	rs7036879	9	37009386	36977798	37569490	411	2.90869e-19
9:81413414:A:G	rs11137850	9	81413414	81331339	81425512	31	2.31638e-09
9:82437860:C:T	rs10746604	9	82437860	82430418	82920797	119	2.72758e-09
9:87444058:C:T	rs11140773	9	87444058	87411744	87445656	36	1.37464e-08
9:96328303:C:T	rs564	9	96328303	96155812	96484560	504	5.11795e-22
9:98262223:A:G	rs60150206	9	98262223	98137552	98326179	180	3.49594e-16
9:109060830:C:T	rs10739221	9	109060830	108776326	109150784	48	1.31762e-08
9:109614212:A:G	rs34473172	9	109614212	109614212	109677417	3	1.09324e-08
9:114961326:C:T	rs10817284	9	114961326	114920510	115107136	219	1.66561e-08
9:119622710:C:T	rs13284474	9	119622710	119546021	119766782	104	3.82506e-14
9:120058333:C:T	rs144557850	9	120058333	120058333	120067984	2	3.5024e-09
9:120515669:A:G	rs10759941	9	120515669	120444525	120593209	170	8.35695e-14
9:122667930:A:G	rs1360693	9	122667930	122655283	122676328	50	2.02379e-17
9:126558810:C:T	rs1752165	9	126558810	126309260	126756138	174	4.45392e-10
9:127938242:A:G	rs360004	9	127938242	127642136	128149249	450	4.82172e-14
9:129672767:G:T	rs79101546	9	129672767	129625226	129948771	132	2.71175e-11
9:132980035:A:G	rs2277198	9	132980035	132954602	132992062	33	8.71163e-10
9:136929586:C:T	rs55924785	9	136929586	136925663	136973826	22	1.2542e-10
9:137937023:A:G	rs515805	9	137937023	137932302	137976344	41	6.11025e-12
10:1799598:A:C	rs6560768	10	1799598	1772590	1821897	29	2.88114e-11
10:10922977:A:G	rs2093623	10	10922977	10922977	10922977	1	1.24542e-08
10:12756713:A:C	rs11257952	10	12756713	12711949	12762476	18	1.23039e-11
10:20990848:A:T	rs11012282	10	20990848	20926396	20990848	13	3.75015e-08
10:63646099:C:G	rs17286047	10	63646099	63639350	63681642	20	1.88438e-09
10:75598099:C:T	rs2633311	10	75598099	75462797	75694826	118	2.82736e-08
10:76834921:A:C	rs4745763	10	76834921	76815686	76961332	85	2.48212e-09
10:77604431:A:G	rs7919992	10	77604431	77534000	77660164	137	5.34368e-12
10:93702405:C:T	rs3814640	10	93702405	93677823	94159701	295	3.17916e-13
10:94675198:G:T	rs10736071	10	94675198	94570602	94756363	81	4.56985e-09
10:104773364:C:T	rs11191514	10	104773364	104565199	105059896	160	2.31479e-13
10:106677341:A:C	rs2864034	10	106677341	106361698	107567083	728	7.26655e-21
10:114988438:A:C	rs117895206	10	114988438	114937833	115043578	54	3.56238e-11
10:118828369:A:G	rs1898355	10	118828369	118648043	118896767	112	3.80516e-08
10:120170492:C:T	rs10886237	10	120170492	120143158	120174016	49	1.10754e-10
10:134957160:C:T	rs12773520	10	134957160	134938075	134980252	53	1.69321e-11
11:377437:C:T	rs61876284	11	377437	370252	381147	19	3.2131e-10
11:16372241:C:T	rs7109139	11	16372241	16231935	16382882	206	5.97659e-17
11:20340308:C:T	rs11025491	11	20340308	20265876	20372321	64	5.40457e-11
11:28672350:C:G	rs10835388	11	28672350	28375949	28710118	430	7.50908e-20
11:29703452:C:T	rs324291	11	29703452	29543927	29791574	91	1.57067e-13
11:31812582:C:T	rs2071754	11	31812582	30601733	31939811	405	3.55332e-19
11:32927778:G:T	rs145678014	11	32927778	32595598	32956492	89	1.39083e-12
11:38833248:A:G	rs3980104	11	38833248	38707653	39263155	171	5.78185e-10
11:46231998:A:G	rs12283653	11	46231998	46130886	50246956	1160	2.60541e-12
11:57477889:C:T	rs1647405	11	57477889	57369008	57916512	559	3.73705e-29
11:61251070:G:T	rs2957859	11	61251070	60962459	61525020	109	2.9922e-10
11:63859120:A:G	rs883798	11	63859120	63859120	64141771	61	1.73381e-09
11:65576803:C:T	rs72924707	11	65576803	65576803	65698759	3	2.72643e-09
11:73227361:C:T	rs7114376	11	73227361	73004851	73611016	353	1.07476e-09
11:83325114:C:G	rs1228632	11	83325114	83015249	83335764	328	2.80778e-10
11:84334144:C:T	rs17735188	11	84334144	84286016	84360517	22	4.0981e-09
11:88760872:A:G	rs7114254	11	88760872	88188047	89058101	891	3.75949e-13
11:89959637:A:G	rs578174	11	89959637	89959637	89997524	2	6.73711e-09
11:99141095:A:G	rs2510682	11	99141095	99038365	99224406	85	1.00329e-11
11:99513617:C:T	rs5000317	11	99513617	99489910	99577089	270	6.05617e-11
11:104458757:C:T	rs2513198	11	104458757	104320214	104477159	57	2.51177e-08
11:113377488:A:C	rs7111031	11	113377488	112758467	113780981	1170	2.09585e-33
11:126678646:A:G	rs7938935	11	126678646	126458263	126746189	71	1.40867e-09
11:133834104:C:T	rs612823	11	133834104	133701956	133853008	154	1.76753e-13
12:201242:A:G	rs7135697	12	201242	153670	234375	65	2.50999e-10
12:2332393:A:C	rs4765904	12	2332393	2292412	2413803	129	2.98455e-11
12:22873846:C:T	rs1506788	12	22873846	22873160	22890038	13	3.9803e-08
12:24181543:C:T	rs17403807	12	24181543	23929026	24285197	170	1.06366e-16
12:33553574:A:C	rs10772076	12	33553574	33475559	33690326	134	6.40546e-09
12:43474377:C:T	rs1167070	12	43474377	43465909	43537413	136	4.75888e-10
12:52346983:A:G	rs4761839	12	52346983	52321150	52395834	57	5.5677e-09
12:58286188:C:T	rs11172371	12	58286188	57947919	58485887	569	4.47632e-12
12:60344272:A:G	rs11561358	12	60344272	60260089	60858442	284	2.47284e-10
12:62757250:A:G	rs11174443	12	62757250	62657838	62833740	41	1.25142e-08
12:74306077:A:G	rs7956309	12	74306077	73760684	74628315	484	1.47606e-14
12:77817822:A:G	rs11105182	12	77817822	77815670	77824524	12	3.8018e-09
12:84648765:A:G	rs987150	12	84648765	83893084	84997620	1112	4.84241e-12
12:92786624:C:T	rs499609	12	92786624	92736655	92789620	64	1.30753e-08
12:101282596:A:G	rs7136973	12	101282596	101279586	101354436	24	7.57912e-09
12:103535020:A:G	rs7135240	12	103535020	103408229	103622567	205	3.87902e-14
12:110010866:A:G	rs12314392	12	110010866	109860891	110046576	139	4.40372e-13
12:117675014:A:G	rs3782196	12	117675014	117576480	117700293	176	1.64503e-13
12:118743666:C:G	rs61946068	12	118743666	118585698	118888131	354	9.73074e-18
12:121189116:C:T	rs494632	12	121189116	120846213	121938185	372	1.6834e-11
12:123651966:C:G	rs1716168	12	123651966	123447928	123913433	355	1.33094e-08
12:125077384:A:G	rs80097173	12	125077384	125055974	125095388	21	2.73922e-08
13:31905606:A:G	rs912604	13	31905606	31843320	31941945	140	7.57189e-09
13:53625781:A:G	rs12552	13	53625781	53617781	54054920	452	1.12556e-15
13:58274536:A:T	rs4417448	13	58274536	58252801	58717996	209	1.00385e-10
13:59212531:G:T	rs944874	13	59212531	59173805	59300081	89	1.72441e-12
13:60414970:C:T	rs341511	13	60414970	60226817	60785511	289	2.91164e-12
13:61878685:A:C	rs9539102	13	61878685	61852030	61914415	22	9.97e-09
13:66585796:A:T	rs8002178	13	66585796	66457996	67013856	360	1.5263e-11
13:67447544:A:G	rs9317622	13	67447544	67377236	67507163	15	1.75582e-08
13:67817628:C:T	rs9541038	13	67817628	67761871	68098089	81	1.83909e-11
13:69576975:A:G	rs2210903	13	69576975	69341270	70054699	376	1.37767e-14
13:78961957:G:T	rs2329073	13	78961957	78821529	78995749	181	1.44844e-08
13:79989381:C:T	rs9574422	13	79989381	79854198	80165716	408	1.08067e-12
13:80911525:A:G	rs504122	13	80911525	80883646	80944658	39	2.01006e-10
13:85328884:C:T	rs1105178	13	85328884	85183379	85408285	222	6.05529e-09
13:94012298:C:T	rs9301872	13	94012298	93975078	94123946	276	3.31266e-13
13:97027206:A:G	rs117863023	13	97027206	96306160	97376923	324	1.16053e-09
13:99109816:G:T	rs3783007	13	99109816	99090837	99241507	89	2.41274e-13
14:26109115:A:C	rs1951071	14	26109115	26078177	26109115	88	1.13272e-08
14:30066976:A:T	rs3783299	14	30066976	30064026	30190833	137	5.88338e-10
14:33772933:A:G	rs17100626	14	33772933	33745445	33822609	30	2.69017e-09
14:37056109:C:T	rs74820282	14	37056109	37056109	37056109	1	4.19316e-08
14:42097937:A:G	rs1950829	14	42097937	41803100	42714156	942	4.81052e-20
14:47273964:C:T	rs2899991	14	47273964	47017825	47448072	144	2.24205e-13
14:57281154:C:T	rs962961	14	57281154	57269825	57381487	28	1.38053e-09
14:62365216:A:T	rs217680	14	62365216	62352040	62404273	59	9.14417e-09
14:64686207:A:G	rs915057	14	64686207	64649894	64877135	74	7.35363e-11
14:69485347:A:G	rs440712	14	69485347	69426617	69769158	277	1.74129e-14
14:72417326:C:G	rs2332700	14	72417326	72417326	72434002	2	2.01198e-08
14:75130235:G:T	rs1045430	14	75130235	75021396	75397764	304	3.80816e-20
14:75738449:C:T	rs56404046	14	75738449	75735717	75740389	7	4.15666e-08
14:91160603:A:G	rs2896140	14	91160603	91123575	91185867	31	3.05377e-09
14:98659847:A:G	rs7144406	14	98659847	98531606	98670849	132	8.91915e-11
14:99731731:A:C	rs34611983	14	99731731	99722290	99731731	4	1.08774e-08
14:100301823:C:G	rs4905901	14	100301823	100299473	100384232	30	2.6246e-08
14:103370163:C:T	rs9671376	14	103370163	103229696	103387971	152	3.18301e-13
14:104018105:C:T	rs10141157	14	104018105	103833065	104537680	360	1.23544e-13
15:29853387:C:T	rs12898464	15	29853387	29848687	29858805	11	2.08197e-12
15:32108005:A:G	rs8027942	15	32108005	32090232	32177321	101	2.27371e-08
15:36371489:A:G	rs11632850	15	36371489	36352807	36411981	71	2.08354e-08
15:37697757:A:G	rs638579	15	37697757	37581276	37837016	185	1.00869e-11
15:38828140:G:T	rs8043085	15	38828140	38817150	38925195	65	8.33157e-14
15:46420019:A:G	rs28894739	15	46420019	46305384	46586095	299	3.56185e-09
15:47685378:A:G	rs962949	15	47685378	47488977	48083383	423	2.52181e-13
15:54171599:A:G	rs8039166	15	54171599	54169620	54199180	18	2.18778e-08
15:63802297:G:T	rs74927570	15	63802297	63800013	64020636	147	2.32529e-08
15:66393606:C:T	rs7174069	15	66393606	66360428	66411268	38	1.32263e-12
15:74012409:C:T	rs1038093	15	74012409	74012409	74223118	191	1.3346e-10
15:78079425:C:T	rs4420498	15	78079425	77976782	78163265	270	1.46675e-19
15:86923853:C:T	rs16976564	15	86923853	86871047	87011615	170	3.20743e-11
15:91426560:A:G	rs4702	15	91426560	91403674	91439417	34	2.37908e-22
15:96957969:A:G	rs35625885	15	96957969	96954078	97169999	36	8.54444e-11
16:5833522:A:G	rs9938496	16	5833522	5787492	5841170	138	6.19576e-09
16:6319505:A:G	rs1861188	16	6319505	6292007	6346613	136	2.31338e-16
16:7662831:C:T	rs7191200	16	7662831	7657432	7673819	44	6.22322e-12
16:13097125:A:G	rs11647144	16	13097125	13021889	13119159	160	3.06245e-12
16:13785959:A:G	rs12926421	16	13785959	13664942	13805809	226	4.52182e-10
16:15556503:C:T	rs153807	16	15556503	15556396	15628160	41	1.84929e-08
16:17891460:A:G	rs1540673	16	17891460	17886842	18048699	69	5.72418e-09
16:21614009:C:T	rs2369818	16	21614009	21595126	21712743	38	4.68126e-15
16:25353019:C:T	rs4787316	16	25353019	25244644	25435172	72	1.80922e-10
16:30947572:A:G	rs7200879	16	30947572	30798689	31155458	110	4.23385e-08
16:51212775:C:T	rs4306507	16	51212775	51172677	51212775	18	5.98277e-11
16:52303494:A:G	rs34296884	16	52303494	52232367	52317810	64	9.7893e-13
16:60730282:G:T	rs28711200	16	60730282	60583974	60745208	161	4.62346e-11
16:71357918:C:G	rs1004281	16	71357918	71278468	71442416	87	6.2189e-11
16:72067332:A:C	rs75203664	16	72067332	71830124	72252600	59	1.514e-09
16:72985338:C:T	rs13336147	16	72985338	72981230	73061868	41	2.96514e-09
16:77184792:C:G	rs992269	16	77184792	76993424	77249144	301	9.57929e-13
16:82867755:A:G	rs9933518	16	82867755	82866739	82950222	110	1.01293e-11
16:87882695:A:C	rs4843719	16	87882695	87876375	87887201	34	1.35838e-08
17:8087353:A:G	rs9908995	17	8087353	8036564	8208481	138	1.66343e-11
17:27344633:C:T	rs35973458	17	27344633	27344633	27344633	1	2.10911e-08
17:31545583:G:T	rs412891	17	31545583	31539143	31571828	68	7.81716e-15
17:38197914:C:T	rs11078936	17	38197914	38126911	38219005	65	1.52495e-10
17:44069180:C:G	rs62063799	17	44069180	43460181	44865603	4056	2.43129e-23
17:48907597:A:G	rs10853117	17	48907597	48898181	48940422	55	2.49475e-08
17:57301844:A:G	rs8072410	17	57301844	57208921	58021268	233	8.33928e-09
17:65866035:A:G	rs61067468	17	65866035	65764164	66098979	484	2.91685e-16
17:79084574:C:T	rs56084168	17	79084574	79045773	79097769	16	2.95823e-09
17:80508790:C:T	rs6650591	17	80508790	80467357	80536908	30	6.79699e-10
18:5889765:A:G	rs7190	18	5889765	5889765	5889765	1	1.54195e-08
18:26571819:A:T	rs9966633	18	26571819	26259012	26678827	370	1.07534e-14
18:31389865:A:G	rs12457802	18	31389865	31093423	31422612	340	3.34097e-15
18:35186448:G:T	rs11082013	18	35186448	35086085	35278513	244	2.6285e-22
18:36578011:A:G	rs2175061	18	36578011	36514093	36978780	178	1.44199e-12
18:39301598:A:C	rs7242858	18	39301598	39145411	39324075	130	6.54068e-14
18:42141977:A:C	rs12958173	18	42141977	41999291	42285476	52	1.25578e-10
18:50807359:A:G	rs17411339	18	50807359	50038122	51055069	1197	5.49325e-28
18:51434819:C:T	rs7232037	18	51434819	51383287	51448585	74	1.74236e-09
18:53101598:A:G	rs12958048	18	53101598	51779019	53763260	984	2.06427e-25
18:60254789:C:T	rs2282551	18	60254789	60162791	60262305	44	2.11826e-10
18:74657093:A:G	rs470216	18	74657093	74518805	74694985	39	7.81667e-09
19:737608:A:G	rs80122888	19	737608	723205	743362	19	1.42485e-12
19:18465229:C:T	rs62122392	19	18465229	18410375	18474892	61	2.86379e-12
19:19476520:A:G	rs4808196	19	19476520	19374061	19665581	93	4.72047e-08
19:30756075:A:C	rs6510073	19	30756075	30732502	30940927	38	5.99827e-09
19:31891006:A:G	rs2111530	19	31891006	31891006	31927547	3	2.52157e-10
19:32617588:C:T	rs871637	19	32617588	32617588	32618227	2	1.77068e-08
19:51798572:A:G	rs1875421	19	51798572	51781455	51828487	52	6.77599e-10
20:14501223:A:C	rs6079470	20	14501223	14360888	14508936	49	4.87249e-09
20:39792063:A:G	rs2228246	20	39792063	39613707	40170946	150	2.50764e-12
20:41969679:A:G	rs6017016	20	41969679	41885122	42016520	29	1.48908e-12
20:44702120:C:T	rs2425752	20	44702120	44614969	44782161	131	2.27005e-23
20:45840459:A:C	rs6063085	20	45840459	45760083	45868001	58	1.30672e-14
20:47621372:A:G	rs4810909	20	47621372	47511792	48065375	236	2.52236e-11
20:51209603:A:G	rs13043475	20	51209603	50912495	51237903	434	6.98036e-11
20:61983311:A:G	rs45577639	20	61983311	61975829	61988061	4	2.65683e-08
20:62459663:C:G	rs12479805	20	62459663	62402044	62471606	54	2.09478e-08
21:16091441:A:G	rs460014	21	16091441	16091441	16097722	23	9.03623e-09
21:38803719:A:G	rs7279339	21	38803719	38732581	38871285	50	1.88251e-09
21:46498863:A:G	rs8129315	21	46498863	46488169	46642764	45	1.44214e-10
22:23383863:A:G	rs4434089	22	23383863	23356946	23486471	68	2.26862e-09
22:31213097:C:T	rs136232	22	31213097	31175525	31226872	39	1.76582e-08
22:41615376:C:T	rs2273085	22	41615376	40937725	42688532	1466	1.57975e-24
22:46459189:A:G	rs7291443	22	46459189	46410149	46463431	58	3.94688e-10
22:48874412:G:T	rs10854853	22	48874412	48870888	48898559	17	5.04792e-09
22:49353474:C:T	rs11090970	22	49353474	49324829	49355688	46	1.21293e-08
22:50269092:A:G	rs9616765	22	50269092	50162630	50328231	253	6.22102e-09

### Sheet: ST4
Supplementary Table 4. MAGMA results for internalizing (EUR)
Ensembl	Gene	Chr	Start	Stop	Nsnps	Z	P-value	Bonferroni?
ENSG00000142599	RERE	1	8412457	8877702	609	6.7523	7.2741e-12	YES
ENSG00000133216	EPHB2	1	23037332	23241818	355	4.7897	8.3518e-07	YES
ENSG00000121753	BAI2	1	32192718	32230494	33	4.6293	1.8341e-06	YES
ENSG00000134686	PHC2	1	33789224	33896653	266	4.55	2.6819e-06	YES
ENSG00000142694	EVA1B	1	36787632	36789755	3	5.1495	1.3061e-07	YES
ENSG00000183317	EPHA10	1	38179552	38230805	165	5.2868	6.2232e-08	YES
ENSG00000185090	MANEAL	1	38259474	38266809	4	5.6686	7.1994e-09	YES
ENSG00000188786	MTF1	1	38275239	38325292	60	6.1083	5.0363e-10	YES
ENSG00000204084	INPP5B	1	38326369	38412729	135	5.2346	8.2671e-08	YES
ENSG00000117419	ERI3	1	44686742	44820932	158	4.6549	1.6208e-06	YES
ENSG00000162367	TAL1	1	47681962	47697892	31	6.1621	3.5888e-10	YES
ENSG00000162374	ELAVL4	1	50513686	50669458	162	5.026	2.5043e-07	YES
ENSG00000185104	FAF1	1	50905150	51425935	545	5.0225	2.5505e-07	YES
ENSG00000078618	NRD1	1	52254863	52344477	135	5.8628	2.2761e-09	YES
ENSG00000173406	DAB1	1	57460451	59012406	3970	4.5648	2.4995e-06	YES
ENSG00000184588	PDE4B	1	66258197	66840259	1151	7.5703	1.8613e-14	YES
ENSG00000198160	MIER1	1	67390578	67454302	127	4.7551	9.9184e-07	YES
ENSG00000116704	SLC35D1	1	67465015	67519782	151	4.769	9.2556e-07	YES
ENSG00000050628	PTGER3	1	71318036	71513491	524	5.1161	1.5594e-07	YES
ENSG00000132485	ZRANB2	1	71528974	71546980	25	4.6402	1.7408e-06	YES
ENSG00000172260	NEGR1	1	71861623	72748417	1531	6.8517	3.6493e-12	YES
ENSG00000183291	45915	1	87328132	87380107	115	4.6153	1.9626e-06	YES
ENSG00000153936	HS2ST1	1	87380331	87602334	416	4.5574	2.5896e-06	YES
ENSG00000267561	RP5-1052I5.2	1	87458692	87634884	343	4.6798	1.4357e-06	YES
ENSG00000136631	VPS45	1	150039369	150117505	89	4.7545	9.9481e-07	YES
ENSG00000023902	PLEKHO1	1	150121373	150136916	25	4.7197	1.1811e-06	YES
ENSG00000143450	OAZ3	1	151735445	151743808	14	4.8856	5.1569e-07	YES
ENSG00000160710	ADAR	1	154554538	154600475	73	4.6048	2.0645e-06	YES
ENSG00000117593	DARS2	1	173793641	173827684	33	4.8962	4.886e-07	YES
ENSG00000143207	RFWD2	1	175913967	176176629	419	4.6527	1.6385e-06	YES
ENSG00000198216	CACNA1E	1	181382238	181777219	888	9.0562	6.7554e-20	YES
ENSG00000134376	CRB1	1	197170592	197447585	337	4.7066	1.2595e-06	YES
ENSG00000134369	NAV1	1	201592411	201796102	407	4.7457	1.0392e-06	YES
ENSG00000198700	IPO9	1	201798269	201853422	85	5.0896	1.7937e-07	YES
ENSG00000198892	SHISA4	1	201857808	201861434	6	4.5921	2.1936e-06	YES
ENSG00000143499	SMYD2	1	214454445	214510474	173	4.5562	2.6039e-06	YES
ENSG00000042781	USH2A	1	215796236	216596738	1890	4.7908	8.3051e-07	YES
ENSG00000196482	ESRRG	1	216676588	217311097	1807	7.8962	1.4373e-15	YES
ENSG00000143801	PSEN2	1	227057885	227083806	66	6.0104	9.2507e-10	YES
ENSG00000163050	ADCK3	1	227085237	227175246	181	5.2834	6.3419e-08	YES
ENSG00000143641	GALNT2	1	230193536	230417870	680	6.357	1.029e-10	YES
ENSG00000185420	SMYD3	1	245912642	246670614	2608	6.649	1.4758e-11	YES
ENSG00000172059	KLF11	2	10182976	10194963	27	5.4043	3.2537e-08	YES
ENSG00000151779	NBAS	2	15307032	15701454	829	5.1142	1.5752e-07	YES
ENSG00000119771	KLHL29	2	23608088	23931481	1012	4.6901	1.3653e-06	YES
ENSG00000119778	ATAD2B	2	23971534	24149984	451	4.841	6.46e-07	YES
ENSG00000173960	UBXN2A	2	24150155	24227779	239	4.8863	5.1366e-07	YES
ENSG00000205639	MFSD2B	2	24232951	24286191	112	4.7848	8.5579e-07	YES
ENSG00000157851	DPYSL5	2	27070615	27173219	128	5.5867	1.1569e-08	YES
ENSG00000084764	MAPRE3	2	27193480	27250064	49	5.6764	6.8769e-09	YES
ENSG00000119777	TMEM214	2	27255778	27264563	5	4.7068	1.2579e-06	YES
ENSG00000084693	AGBL5	2	27265232	27293490	32	5.1884	1.0606e-07	YES
ENSG00000138080	EMILIN1	2	27301435	27309271	5	5.2132	9.2786e-08	YES
ENSG00000138030	KHK	2	27309615	27323640	14	5.1858	1.0753e-07	YES
ENSG00000138028	CGREF1	2	27321757	27341995	23	5.6445	8.2835e-09	YES
ENSG00000143994	ABHD1	2	27346682	27353680	8	5.7872	3.5787e-09	YES
ENSG00000186143	C2orf53	2	27359723	27362278	4	4.808	7.6221e-07	YES
ENSG00000163792	TCF23	2	27371872	27376378	5	4.9263	4.1903e-07	YES
ENSG00000171094	ALK	2	29415640	30144432	2183	5.3281	4.9617e-08	YES
ENSG00000179915	NRXN1	2	50145643	51259674	3041	7.4506	4.6454e-14	YES
ENSG00000028116	VRK2	2	58134786	58387055	437	6.7853	5.7938e-12	YES
ENSG00000115392	FANCL	2	58386378	58468507	155	5.0582	2.1166e-07	YES
ENSG00000169764	UGP2	2	64068074	64118696	97	6.1258	4.5122e-10	YES
ENSG00000143952	VPS54	2	64119280	64246206	313	4.7005	1.2977e-06	YES
ENSG00000066032	CTNNA2	2	79412357	80875905	3809	6.9725	1.5569e-12	YES
ENSG00000115514	TXNDC9	2	99935445	99957165	44	4.8227	7.0801e-07	YES
ENSG00000158417	EIF5B	2	99953816	100017789	128	4.8232	7.0633e-07	YES
ENSG00000135945	REV1	2	100016938	100106497	176	4.7636	9.5082e-07	YES
ENSG00000170500	LONRF2	2	100889753	100939195	137	5.2127	9.3039e-08	YES
ENSG00000269383	AC012493.2	2	100986705	100987007	1	4.6073	2.0394e-06	YES
ENSG00000172985	SH3RF3	2	109745804	110262207	1003	5.0919	1.7724e-07	YES
ENSG00000188177	ZC3H6	2	113033171	113097640	104	4.7684	9.2836e-07	YES
ENSG00000155052	CNTNAP5	2	124782864	125672864	2339	8.7743	8.5994e-19	YES
ENSG00000144229	THSD7B	2	137523115	138435287	2679	4.8581	5.9245e-07	YES
ENSG00000168702	LRP1B	2	140988992	142889270	6778	4.757	9.8239e-07	YES
ENSG00000075884	ARHGAP15	2	143848931	144525921	1296	7.7506	4.5726e-15	YES
ENSG00000121989	ACVR2A	2	148602086	148688393	88	5.4962	1.9403e-08	YES
ENSG00000123636	BAZ2B	2	160175490	160473203	727	4.9899	3.0205e-07	YES
ENSG00000115221	ITGB6	2	160956177	161128399	389	6.1145	4.8437e-10	YES
ENSG00000153250	RBMS1	2	161128662	161350305	419	4.92	4.3282e-07	YES
ENSG00000182263	FIGN	2	164449906	164592522	213	5.194	1.0291e-07	YES
ENSG00000077380	DYNC1I2	2	172543919	172604930	106	6.0427	7.5768e-10	YES
ENSG00000268821	AC068039.1	2	172560844	172567314	8	5.7771	3.8e-09	YES
ENSG00000172878	METAP1D	2	172864490	172947158	163	5.731	4.9913e-09	YES
ENSG00000091428	RAPGEF4	2	173600002	173917621	744	5.856	2.3703e-09	YES
ENSG00000138433	CIR1	2	175212750	175260443	76	5.7378	4.7966e-09	YES
ENSG00000163328	GPR155	2	175296966	175351822	88	4.8401	6.4898e-07	YES
ENSG00000170396	ZNF804A	2	185463093	185804219	608	4.6367	1.7702e-06	YES
ENSG00000270757	HSPE1-MOB4	2	198365137	198415450	41	4.6513	1.6489e-06	YES
ENSG00000162944	RFTN2	2	198432948	198540769	118	5.3953	3.421e-08	YES
ENSG00000115896	PLCL1	2	198669426	199437305	1194	4.8203	7.1673e-07	YES
ENSG00000163596	ICA1L	2	203640690	203736708	162	5.3294	4.9261e-08	YES
ENSG00000138442	WDR12	2	203739505	203879521	241	5.345	4.5205e-08	YES
ENSG00000138380	CARF	2	203776937	203851786	126	5.3305	4.8965e-08	YES
ENSG00000116117	PARD3B	2	205410516	206484886	2200	5.8396	2.6163e-09	YES
ENSG00000118263	KLF7	2	207938861	208031991	267	5.0401	2.3263e-07	YES
ENSG00000178568	ERBB4	2	212240446	213403565	3607	8.8623	3.9203e-19	YES
ENSG00000174453	VWC2L	2	215275789	215443683	360	4.8701	5.5767e-07	YES
ENSG00000144460	NYAP2	2	226265364	226518734	404	6.5078	3.8139e-11	YES
ENSG00000204120	GIGYF2	2	233562009	233725285	358	5.5323	1.5807e-08	YES
ENSG00000115474	KCNJ13	2	233631174	233641278	24	5.7353	4.8678e-09	YES
ENSG00000182600	C2orf82	2	233721980	233743418	47	4.8552	6.0134e-07	YES
ENSG00000144619	CNTN4	3	2140497	3099645	3326	5.2111	9.3886e-08	YES
ENSG00000196277	GRM7	3	6811688	7783215	2480	6.8016	5.1741e-12	YES
ENSG00000154822	PLCL2	3	16844159	17132086	663	7.0388	9.6945e-13	YES
ENSG00000179796	LRRC3B	3	26664297	26752267	170	4.6773	1.4531e-06	YES
ENSG00000144642	RBMS3	3	29322473	30051886	2381	5.6005	1.0688e-08	YES
ENSG00000163788	SNRK	3	43328004	43466256	153	5.0214	2.5648e-07	YES
ENSG00000160746	ANO10	3	43396351	43733086	536	5.3829	3.6641e-08	YES
ENSG00000173769	TOPAZ1	3	44283378	44373590	163	6.1298	4.3986e-10	YES
ENSG00000179152	TCAIM	3	44379611	44450943	111	6.0775	6.1032e-10	YES
ENSG00000185219	ZNF445	3	44481262	44519162	49	6.8649	3.328e-12	YES
ENSG00000196345	ZKSCAN7	3	44596685	44624975	57	7.2094	2.8094e-13	YES
ENSG00000273303	RP11-944L7.5	3	44607051	44635665	48	7.1853	3.3523e-13	YES
ENSG00000144792	ZNF660	3	44619715	44641186	24	7.3338	1.1185e-13	YES
ENSG00000186448	ZNF197	3	44626380	44689963	64	7.3808	7.8659e-14	YES
ENSG00000169981	ZNF35	3	44690219	44702283	9	6.6692	1.2864e-11	YES
ENSG00000196653	ZNF502	3	44754135	44765323	11	6.7056	1.003e-11	YES
ENSG00000186446	ZNF501	3	44771088	44778575	13	5.6116	1.0023e-08	YES
ENSG00000163807	KIAA1143	3	44779153	44803154	24	6.4625	5.1486e-11	YES
ENSG00000163808	KIF15	3	44803209	44914868	92	6.8388	3.9939e-12	YES
ENSG00000169964	TMEM42	3	44903361	44907162	2	5.3228	5.1102e-08	YES
ENSG00000114302	PRKAR2A	3	48782030	48885279	62	4.6918	1.3543e-06	YES
ENSG00000178537	SLC25A20	3	48894369	48936426	30	4.7708	9.1748e-07	YES
ENSG00000177479	ARIH2	3	48956254	49023815	55	4.85	6.1737e-07	YES
ENSG00000178467	P4HTM	3	49027319	49044587	11	4.6916	1.3551e-06	YES
ENSG00000178252	WDR6	3	49044495	49053386	5	4.6618	1.5676e-06	YES
ENSG00000178149	DALRD3	3	49052921	49059726	3	6.1094	5e-10	YES
ENSG00000198218	QRICH1	3	49067140	49131796	45	5.3767	3.7935e-08	YES
ENSG00000172046	USP19	3	49145479	49158371	7	5.2209	8.9023e-08	YES
ENSG00000172037	LAMB2	3	49158547	49170551	10	7.5568	2.065e-14	YES
ENSG00000177352	CCDC71	3	49199968	49203754	4	5.7318	4.9678e-09	YES
ENSG00000185909	KLHDC8B	3	49209044	49213917	6	6.0324	8.0793e-10	YES
ENSG00000236980	C3orf84	3	49215065	49229291	19	7.7481	4.6629e-15	YES
ENSG00000173421	CCDC36	3	49235861	49295537	69	6.1094	5e-10	YES
ENSG00000225399	RP11-3B7.1	3	49297518	49298744	4	6.1094	5e-10	YES
ENSG00000188315	C3orf62	3	49306035	49315342	10	5.0079	2.751e-07	YES
ENSG00000114316	USP4	3	49315264	49378145	57	6.335	1.1869e-10	YES
ENSG00000233276	GPX1	3	49394609	49396033	2	6.8325	4.1735e-12	YES
ENSG00000067560	RHOA	3	49396578	49450431	83	7.463	4.2299e-14	YES
ENSG00000145022	TCTA	3	49449639	49453908	7	7.4364	5.1736e-14	YES
ENSG00000145020	AMT	3	49454211	49460186	8	5.0959	1.735e-07	YES
ENSG00000145029	NICN1	3	49460379	49466759	7	8.1259	2.2204e-16	YES
ENSG00000173402	DAG1	3	49506146	49573048	95	7.8698	1.7764e-15	YES
ENSG00000164061	BSN	3	49591922	49708978	135	7.2646	1.8713e-13	YES
ENSG00000164062	APEH	3	49711435	49721396	6	6.5624	2.6481e-11	YES
ENSG00000173531	MST1	3	49721380	49726934	6	8.2924	5.5511e-17	YES
ENSG00000164068	RNF123	3	49726932	49758962	42	8.0988	2.7756e-16	YES
ENSG00000176020	AMIGO3	3	49754267	49761349	4	6.9599	1.7024e-12	YES
ENSG00000173540	GMPPB	3	49754277	49761384	4	6.9599	1.7024e-12	YES
ENSG00000176095	IP6K1	3	49761727	49823975	75	7.7048	6.5503e-15	YES
ENSG00000187492	CDHR4	3	49828165	49837268	16	7.8163	2.72e-15	YES
ENSG00000182179	UBA7	3	49842640	49851379	7	6.1094	5e-10	YES
ENSG00000183763	TRAIP	3	49866034	49894007	33	7.8298	2.4425e-15	YES
ENSG00000164076	CAMKV	3	49895421	49907655	15	6.9081	2.4554e-12	YES
ENSG00000164078	MST1R	3	49924435	49941299	16	6.915	2.3395e-12	YES
ENSG00000228008	CTD-2330K9.3	3	49941278	49954370	11	5.7937	3.4436e-09	YES
ENSG00000164077	MON1A	3	49946302	49967606	22	7.0906	6.6785e-13	YES
ENSG00000004534	RBM6	3	49977440	50137478	232	6.7783	6.0782e-12	YES
ENSG00000003756	RBM5	3	50126341	50156454	25	6.9781	1.496e-12	YES
ENSG00000001617	SEMA3F	3	50192478	50226508	52	6.8043	5.0772e-12	YES
ENSG00000114353	GNAI2	3	50263724	50296787	31	4.6734	1.4815e-06	YES
ENSG00000214706	IFRD2	3	50325163	50330349	4	4.7456	1.0394e-06	YES
ENSG00000114378	HYAL1	3	50337320	50349812	10	5.9219	1.5915e-09	YES
ENSG00000114383	TUSC2	3	50357458	50365682	4	5.0717	1.9711e-07	YES
ENSG00000068028	RASSF1	3	50367219	50378411	10	4.7584	9.7567e-07	YES
ENSG00000007402	CACNA2D2	3	50400233	50541675	167	5.5394	1.5179e-08	YES
ENSG00000023330	ALAS1	3	52232102	52248343	12	6.5215	3.4813e-11	YES
ENSG00000239732	TLR9	3	52255096	52273183	30	4.8068	7.6686e-07	YES
ENSG00000173366	TLR9	3	52255097	52265206	10	6.431	6.3382e-11	YES
ENSG00000010318	PHF7	3	52444673	52457657	11	5.9241	1.5704e-09	YES
ENSG00000010319	SEMA3G	3	52467069	52479101	13	5.0311	2.4386e-07	YES
ENSG00000010327	STAB1	3	52529354	52558511	39	7.6068	1.4044e-14	YES
ENSG00000168268	NT5DC2	3	52558386	52569070	21	6.8837	2.915e-12	YES
ENSG00000168273	SMIM4	3	52568029	52613253	64	7.1838	3.3912e-13	YES
ENSG00000163939	PBRM1	3	52579368	52719933	203	6.9425	1.9264e-12	YES
ENSG00000163938	GNL3	3	52715172	52728508	17	6.7106	9.6885e-12	YES
ENSG00000016864	GLT8D1	3	52728505	52740048	11	7.0506	8.9068e-13	YES
ENSG00000114902	SPCS1	3	52738971	52742182	4	6.9218	2.2297e-12	YES
ENSG00000114904	NEK4	3	52744800	52804965	67	7.0319	1.0187e-12	YES
ENSG00000055957	ITIH1	3	52811603	52826078	26	6.2261	2.3914e-10	YES
ENSG00000162267	ITIH3	3	52828784	52843025	21	6.0456	7.441e-10	YES
ENSG00000055955	ITIH4	3	52846991	52865495	38	6.661	1.3598e-11	YES
ENSG00000243696	RP5-966M1.6	3	52847298	52869745	50	6.5563	2.758e-11	YES
ENSG00000272573	MUSTN1	3	52867130	52869235	6	6.1666	3.4878e-10	YES
ENSG00000248592	TMEM110-MUSTN1	3	52867137	52931578	115	6.1876	3.0537e-10	YES
ENSG00000213533	TMEM110	3	52870235	52931612	107	6.1291	4.4187e-10	YES
ENSG00000163935	SFMBT1	3	52937588	53080766	259	6.5687	2.5381e-11	YES
ENSG00000272305	RP11-894J14.5	3	53003135	53133469	274	5.4808	2.1171e-08	YES
ENSG00000163931	TKT	3	53258723	53290068	132	4.9669	3.4011e-07	YES
ENSG00000157445	CACNA2D3	3	54156574	55108584	2328	4.5528	2.6462e-06	YES
ENSG00000189283	FHIT	3	59735036	61237133	5369	5.8342	2.7018e-09	YES
ENSG00000151276	MAGI1	3	65339200	66024509	1987	5.9846	1.0843e-09	YES
ENSG00000114861	FOXP1	3	71003844	71633140	1106	8.6019	3.9195e-18	YES
ENSG00000163412	EIF4E3	3	71724567	71803924	218	5.2775	6.5471e-08	YES
ENSG00000185008	ROBO2	3	75955846	77699115	4255	8.1175	2.379e-16	YES
ENSG00000174173	TRMT10C	3	101280706	101285290	10	4.6152	1.9635e-06	YES
ENSG00000081154	PCNP	3	101292939	101313281	44	4.8693	5.6e-07	YES
ENSG00000144821	MYH15	3	108099216	108248169	324	4.6693	1.5112e-06	YES
ENSG00000185565	LSAMP	3	115521235	117716095	5586	10.217	8.3295e-25	YES
ENSG00000174579	MSL2	3	135867764	135916083	41	5.8964	1.8571e-09	YES
ENSG00000118007	STAG1	3	136055077	136471220	492	5.5266	1.6328e-08	YES
ENSG00000152601	MBNL1	3	151961617	152183569	293	5.4794	2.1336e-08	YES
ENSG00000174899	C3orf55	3	157261035	157395538	418	6.0139	9.0571e-10	YES
ENSG00000174891	RSRC1	3	157823644	158263519	1117	6.9967	1.3106e-12	YES
ENSG00000114200	BCHE	3	165490692	165555260	160	5.1501	1.302e-07	YES
ENSG00000174776	WDR49	3	167196472	167371771	232	4.6968	1.3215e-06	YES
ENSG00000136603	SKIL	3	170075466	170114623	84	4.9338	4.0322e-07	YES
ENSG00000197584	KCNMB2	3	177990720	178562217	1465	6.275	1.7485e-10	YES
ENSG00000145075	CCDC39	3	180320646	180588793	515	5.0731	1.9569e-07	YES
ENSG00000163145	C1QTNF7	4	15341442	15447790	270	4.5827	2.295e-06	YES
ENSG00000048342	CC2D2A	4	15471489	15603180	251	5.3156	5.3164e-08	YES
ENSG00000185774	KCNIP4	4	20730239	21950422	3669	5.1687	1.1785e-07	YES
ENSG00000250038	RP11-180C1.1	4	28363901	28404486	120	5.1814	1.101e-07	YES
ENSG00000121892	PDS5A	4	39824483	39979576	354	4.696	1.3262e-06	YES
ENSG00000128039	SRD5A3	4	56212276	56239263	71	4.645	1.7005e-06	YES
ENSG00000134851	TMEM165	4	56262124	56319564	138	6.9416	1.9378e-12	YES
ENSG00000134852	CLOCK	4	56294070	56413305	394	6.9303	2.1004e-12	YES
ENSG00000163440	PDCL2	4	56422692	56458379	112	6.2266	2.3839e-10	YES
ENSG00000109255	NMU	4	56461396	56502865	109	4.5485	2.7008e-06	YES
ENSG00000150471	LPHN3	4	62066976	62944053	1609	4.9856	3.0887e-07	YES
ENSG00000156269	NAA11	4	80146848	80247204	159	6.2798	1.6953e-10	YES
ENSG00000164035	EMCN	4	101316498	101801283	1481	5.1555	1.265e-07	YES
ENSG00000168769	TET2	4	106067032	106200973	231	4.6174	1.9429e-06	YES
ENSG00000236699	ARHGEF38	4	106473777	106629250	346	4.995	2.9412e-07	YES
ENSG00000164099	PRSS12	4	119201193	119274158	165	4.8805	5.2898e-07	YES
ENSG00000150961	SEC24D	4	119643978	119759838	343	5.4774	2.1577e-08	YES
ENSG00000196782	MAML3	4	140637907	141075338	912	8.3754	2.7517e-17	YES
ENSG00000145416	45717	4	164445450	165305202	2278	4.9536	3.6435e-07	YES
ENSG00000174473	GALNTL6	4	172733405	173962710	2365	4.7491	1.0218e-06	YES
ENSG00000150625	GPM6A	4	176554085	176923815	956	4.8279	6.9001e-07	YES
ENSG00000078295	ADCY2	5	7396321	7830194	889	5.6827	6.6275e-09	YES
ENSG00000169862	CTNND2	5	10971952	11904155	2089	4.7065	1.2602e-06	YES
ENSG00000154162	CDH12	5	21750782	22853731	2275	4.6905	1.3626e-06	YES
ENSG00000164588	HCN1	5	45259349	45696253	385	4.7452	1.0417e-06	YES
ENSG00000068796	KIF2A	5	61601989	61833076	408	6.7311	8.4213e-12	YES
ENSG00000086189	DIMT1	5	61683081	61699766	39	5.2801	6.455e-08	YES
ENSG00000086200	IPO11	5	61699799	61924409	330	5.7917	3.4841e-09	YES
ENSG00000186105	LRRC70	5	61874562	61877275	2	4.7476	1.0293e-06	YES
ENSG00000171530	TBCA	5	76986991	77164604	533	6.4371	6.0896e-11	YES
ENSG00000085365	SCAMP1	5	77656339	77776562	241	4.9863	3.078e-07	YES
ENSG00000164180	TMEM161B	5	87485450	87565293	112	5.2425	7.9215e-08	YES
ENSG00000184349	EFNA5	5	106712590	107006596	620	6.4907	4.2719e-11	YES
ENSG00000145743	FBXL17	5	107194736	107717799	1062	7.3148	1.2886e-13	YES
ENSG00000134986	NREP	5	110998318	111333161	761	4.8911	5.0137e-07	YES
ENSG00000184838	PRR16	5	119799973	120023027	718	5.6311	8.952e-09	YES
ENSG00000113068	PFDN1	5	139624624	139682706	75	5.0664	2.0265e-07	YES
ENSG00000113073	SLC4A9	5	139739787	139754728	15	4.8717	5.5324e-07	YES
ENSG00000131503	ANKHD1	5	139781399	139929163	94	4.5864	2.2549e-06	YES
ENSG00000254996	ANKHD1-EIF4EBP3	5	139781493	139929154	94	4.5864	2.2549e-06	YES
ENSG00000131495	NDUFA2	5	140018325	140027370	19	4.6525	1.6395e-06	YES
ENSG00000113119	TMCO6	5	140019012	140024993	11	4.8373	6.5796e-07	YES
ENSG00000113141	IK	5	140026643	140042064	20	4.9276	4.1618e-07	YES
ENSG00000120314	WDR55	5	140044261	140053709	15	5.2816	6.404e-08	YES
ENSG00000256453	DND1	5	140050379	140053171	1	5.3082	5.5364e-08	YES
ENSG00000170445	HARS	5	140052758	140071609	27	5.3819	3.6859e-08	YES
ENSG00000112855	HARS2	5	140071011	140078889	10	5.5529	1.4046e-08	YES
ENSG00000146007	ZMAT2	5	140078265	140086248	10	5.3374	4.7132e-08	YES
ENSG00000204970	PCDHA1	5	140165876	140391929	353	6.0226	8.582e-10	YES
ENSG00000204969	PCDHA2	5	140174444	140391929	339	5.9954	1.0147e-09	YES
ENSG00000255408	PCDHA3	5	140180783	140391929	329	5.9726	1.1674e-09	YES
ENSG00000204967	PCDHA4	5	140186659	140391929	310	5.8377	2.6471e-09	YES
ENSG00000204965	PCDHA5	5	140201222	140391929	293	5.7725	3.9044e-09	YES
ENSG00000081842	PCDHA6	5	140207563	140391929	288	5.6858	6.5105e-09	YES
ENSG00000204963	PCDHA7	5	140213969	140391929	279	5.3436	4.555e-08	YES
ENSG00000204962	PCDHA8	5	140220907	140391929	273	5.5461	1.4603e-08	YES
ENSG00000204961	PCDHA9	5	140227048	140391929	271	5.2129	9.2968e-08	YES
ENSG00000250120	PCDHA10	5	140235595	140391929	268	5.5472	1.4515e-08	YES
ENSG00000249034	AC005609.1	5	140240341	140243224	9	5.4104	3.1445e-08	YES
ENSG00000249158	PCDHA11	5	140248689	140391929	247	5.2591	7.2381e-08	YES
ENSG00000251664	PCDHA12	5	140255058	140391929	239	5.2428	7.9064e-08	YES
ENSG00000239389	PCDHA13	5	140261793	140391929	233	5.2191	8.9882e-08	YES
ENSG00000248383	PCDHAC1	5	140306302	140391929	166	5.0584	2.1136e-07	YES
ENSG00000240184	PCDHGC3	5	140855580	140892542	68	4.6946	1.3358e-06	YES
ENSG00000183775	KCTD16	5	143550396	143865249	487	4.637	1.7678e-06	YES
ENSG00000156475	PPP2R2B	5	145967936	146464347	956	5.3915	3.4937e-08	YES
ENSG00000169302	STK32A	5	146614526	146767415	566	5.2097	9.4566e-08	YES
ENSG00000155511	GRIA1	5	152869175	153193429	1002	6.4823	4.518e-11	YES
ENSG00000170624	SGCD	5	155297354	156194799	2164	5.749	4.4878e-09	YES
ENSG00000113312	TTC1	5	159436120	159492550	108	4.787	8.4629e-07	YES
ENSG00000170234	PWWP2A	5	159488808	159546430	77	5.4337	2.7592e-08	YES
ENSG00000145934	TENM2	5	166711804	167691162	1867	8.7432	1.1326e-18	YES
ENSG00000181163	NPM1	5	170814120	170838141	56	5.5346	1.5595e-08	YES
ENSG00000156427	FGF18	5	170846660	170884627	70	5.2625	7.104e-08	YES
ENSG00000124564	SLC17A3	6	25833294	25882514	128	4.5775	2.3524e-06	YES
ENSG00000112343	TRIM38	6	25963030	25987384	35	5.4299	2.8186e-08	YES
ENSG00000196532	HIST1H3C	6	26045639	26046097	3	5.3486	4.4318e-08	YES
ENSG00000010704	HFE	6	26087509	26098571	25	4.7091	1.2443e-06	YES
ENSG00000186470	BTN3A2	6	26365387	26378546	87	6.1094	5e-10	YES
ENSG00000124508	BTN2A2	6	26383324	26395102	33	4.6013	2.099e-06	YES
ENSG00000111801	BTN3A3	6	26440700	26453643	29	5.042	2.3029e-07	YES
ENSG00000112763	BTN2A1	6	26458150	26476849	61	7.6794	7.9936e-15	YES
ENSG00000124557	BTN1A1	6	26501449	26510650	18	6.3684	9.5494e-11	YES
ENSG00000182952	HMGN4	6	26538633	26546482	17	5.3425	4.5844e-08	YES
ENSG00000146109	ABT1	6	26597180	26600278	13	5.5655	1.3069e-08	YES
ENSG00000181315	ZNF322	6	26636518	26659980	61	5.1371	1.3947e-07	YES
ENSG00000196787	HIST1H2AG	6	27100832	27103070	2	6.1094	5e-10	YES
ENSG00000112812	PRSS16	6	27215480	27224403	19	7.9817	7.2164e-16	YES
ENSG00000158553	POM121L2	6	27253682	27279949	92	5.6208	9.5015e-09	YES
ENSG00000096654	ZNF184	6	27418522	27440897	80	5.8305	2.7635e-09	YES
ENSG00000185130	HIST1H2BL	6	27775257	27775709	2	6.1094	5e-10	YES
ENSG00000182611	HIST1H2AJ	6	27782112	27782607	3	6.1094	5e-10	YES
ENSG00000233822	HIST1H2BN	6	27806323	27823487	27	7.6651	8.9373e-15	YES
ENSG00000198374	HIST1H2AL	6	27833034	27833606	2	5.5202	1.6927e-08	YES
ENSG00000184357	HIST1H1B	6	27834570	27835359	4	6.7731	6.3035e-12	YES
ENSG00000182572	HIST1H3I	6	27839623	27840099	1	7.4735	3.9041e-14	YES
ENSG00000198558	HIST1H4L	6	27840926	27841289	1	8.4202	1.8799e-17	YES
ENSG00000197153	HIST1H3J	6	27858093	27860884	7	6.0111	9.2153e-10	YES
ENSG00000168131	OR2B2	6	27878963	27880174	4	6.1094	5e-10	YES
ENSG00000197279	ZNF165	6	28048753	28057341	20	6.2657	1.856e-10	YES
ENSG00000196812	ZSCAN16	6	28092338	28097860	9	6.7185	9.181e-12	YES
ENSG00000198315	ZKSCAN8	6	28109688	28127250	45	6.9356	2.0232e-12	YES
ENSG00000137185	ZSCAN9	6	28192664	28201260	27	5.5981	1.0837e-08	YES
ENSG00000187626	ZKSCAN4	6	28212401	28227011	27	7.3181	1.2579e-13	YES
ENSG00000189134	NKAPL	6	28227098	28228736	6	4.5523	2.6528e-06	YES
ENSG00000137338	PGBD1	6	28249314	28270326	54	6.8584	3.4812e-12	YES
ENSG00000235109	ZSCAN31	6	28292470	28324048	95	5.7551	4.3303e-09	YES
ENSG00000189298	ZKSCAN3	6	28317691	28336947	61	4.5993	2.1195e-06	YES
ENSG00000204713	TRIM27	6	28870779	28891766	48	5.9958	1.0123e-09	YES
ENSG00000197935	ZNF311	6	28962562	28973093	21	5.6289	9.0701e-09	YES
ENSG00000243729	OR5V1	6	29323007	29399744	269	4.7184	1.1886e-06	YES
ENSG00000112462	OR12D3	6	29341200	29343068	11	6.6382	1.588e-11	YES
ENSG00000204681	GABBR1	6	29523406	29601753	258	7.5214	2.7094e-14	YES
ENSG00000204616	TRIM31	6	30070674	30080883	71	7.3336	1.1202e-13	YES
ENSG00000234127	TRIM26	6	30152232	30181204	102	6.1094	5e-10	YES
ENSG00000204599	TRIM39	6	30294256	30311506	30	5.8696	2.1845e-09	YES
ENSG00000248167	TRIM39-RPP21	6	30297359	30314631	42	5.8527	2.4185e-09	YES
ENSG00000204569	PPP1R10	6	30568177	30586389	12	4.8131	7.4302e-07	YES
ENSG00000204568	MRPS18B	6	30585486	30594172	8	6.2222	2.4515e-10	YES
ENSG00000137343	ATAT1	6	30594619	30614600	33	5.7286	5.0646e-09	YES
ENSG00000204564	C6orf136	6	30614816	30620987	9	6.0504	7.2234e-10	YES
ENSG00000146112	PPP1R18	6	30644166	30655672	11	7.2229	2.5441e-13	YES
ENSG00000204580	DDR1	6	30844198	30867933	59	6.4063	7.4522e-11	YES
ENSG00000213780	GTF2H4	6	30875961	30881883	17	6.369	9.5151e-11	YES
ENSG00000196260	SFTA2	6	30899130	30899952	7	5.7438	4.6281e-09	YES
ENSG00000168631	DPCR1	6	30908749	30921998	32	6.6583	1.3853e-11	YES
ENSG00000261272	MUC22	6	30978251	31003179	278	5.2318	8.3919e-08	YES
ENSG00000204542	C6orf15	6	31079000	31080336	16	5.7288	5.0585e-09	YES
ENSG00000204540	PSORS1C1	6	31082527	31107869	177	7.3033	1.4044e-13	YES
ENSG00000204539	CDSN	6	31082867	31088223	34	5.3102	5.4739e-08	YES
ENSG00000204538	PSORS1C2	6	31105313	31107127	18	5.6719	7.0592e-09	YES
ENSG00000204525	HLA-C	6	31236526	31239907	61	5.4773	2.1587e-08	YES
ENSG00000234745	HLA-B	6	31321649	31324965	67	7.1773	3.5549e-13	YES
ENSG00000204516	MICB	6	31462658	31478901	161	5.0939	1.7537e-07	YES
ENSG00000198563	DDX39B	6	31497996	31510225	63	4.703	1.2821e-06	YES
ENSG00000254870	ATP6V1G2-DDX39B	6	31497996	31514385	79	5.1642	1.2075e-07	YES
ENSG00000232810	TNF	6	31543344	31546113	5	5.8979	1.8403e-09	YES
ENSG00000227507	LTB	6	31548302	31550299	1	5.6596	7.5864e-09	YES
ENSG00000204482	LST1	6	31553901	31556686	9	5.4386	2.6845e-08	YES
ENSG00000204475	NCR3	6	31556672	31560762	18	5.0921	1.7704e-07	YES
ENSG00000204472	AIF1	6	31582961	31584798	9	5.9631	1.2375e-09	YES
ENSG00000204469	PRRC2A	6	31588497	31605548	53	7.1989	3.0348e-13	YES
ENSG00000204463	BAG6	6	31606805	31620482	38	7.3697	8.5487e-14	YES
ENSG00000204444	APOM	6	31620193	31625987	10	5.7715	3.9275e-09	YES
ENSG00000204439	C6orf47	6	31626075	31628549	4	5.686	6.5009e-09	YES
ENSG00000204438	GPANK1	6	31629006	31634060	20	4.7267	1.1407e-06	YES
ENSG00000204435	CSNK2B	6	31633013	31638120	15	5.737	4.8191e-09	YES
ENSG00000263020	CSNK2B-LY6G5B-1181	6	31633879	31641323	19	5.153	1.2817e-07	YES
ENSG00000213722	DDAH2	6	31694815	31698394	8	4.9284	4.1458e-07	YES
ENSG00000213719	CLIC1	6	31698358	31707540	11	6.9671	1.6173e-12	YES
ENSG00000204410	MSH5	6	31707725	31732622	49	7.3439	1.0375e-13	YES
ENSG00000255152	MSH5-SAPCD1	6	31707797	31732628	48	7.2807	1.6609e-13	YES
ENSG00000204396	VWA7	6	31733367	31745108	20	6.9004	2.593e-12	YES
ENSG00000204394	VARS	6	31745295	31763730	27	6.5119	3.7111e-11	YES
ENSG00000204392	LSM2	6	31765173	31774761	26	6.1651	3.523e-10	YES
ENSG00000204387	C6orf48	6	31802385	31807541	17	6.5298	3.2925e-11	YES
ENSG00000204386	NEU1	6	31825436	31830683	4	4.575	2.3815e-06	YES
ENSG00000204385	SLC44A4	6	31830969	31846823	55	4.7846	8.5679e-07	YES
ENSG00000204371	EHMT2	6	31847536	31865464	40	5.0874	1.8153e-07	YES
ENSG00000204351	SKIV2L	6	31926857	31937532	30	5.6791	6.7696e-09	YES
ENSG00000204348	DXO	6	31937587	31940069	8	4.7376	1.0812e-06	YES
ENSG00000204344	STK19	6	31938868	31950598	19	6.7137	9.4856e-12	YES
ENSG00000168477	TNXB	6	32008931	32083111	149	6.2855	1.634e-10	YES
ENSG00000213676	ATF6B	6	32065953	32096030	62	6.7181	9.2035e-12	YES
ENSG00000213654	GPSM3	6	32158543	32163300	10	4.8807	5.2863e-07	YES
ENSG00000204287	HLA-DRA	6	32407619	32412823	51	5.2754	6.6229e-08	YES
ENSG00000237649	KIFC1	6	33359313	33377701	33	5.2701	6.8173e-08	YES
ENSG00000096433	ITPR3	6	33588142	33664351	289	5.9081	1.7301e-09	YES
ENSG00000269490	SBP1	6	33663196	33663474	2	5.6911	6.3101e-09	YES
ENSG00000112139	MDGA1	6	37600284	37667082	270	5.473	2.2129e-08	YES
ENSG00000156564	LRFN2	6	40359325	40555204	675	4.9719	3.3143e-07	YES
ENSG00000008196	TFAP2B	6	50786436	50815326	62	6.9777	1.5006e-12	YES
ENSG00000188107	EYS	6	64429876	66417118	5017	8.5702	5.165e-18	YES
ENSG00000196586	MYO6	6	76458909	76629254	252	4.5723	2.4115e-06	YES
ENSG00000065833	ME1	6	83920108	84140797	408	4.8537	6.0586e-07	YES
ENSG00000135333	EPHA7	6	93949738	94129265	402	5.0269	2.4926e-07	YES
ENSG00000112246	SIM1	6	100832891	100912805	171	5.8464	2.5111e-09	YES
ENSG00000112249	ASCC3	6	100956070	101329248	813	7.1417	4.609e-13	YES
ENSG00000187772	LIN28B	6	105404923	105531207	128	5.0806	1.8816e-07	YES
ENSG00000047932	GOPC	6	117639374	117923691	844	5.1147	1.5711e-07	YES
ENSG00000164465	DCBLD1	6	117774980	117891021	361	4.9566	3.5861e-07	YES
ENSG00000188580	NKAIN2	6	124125286	125146803	2315	5.5517	1.4148e-08	YES
ENSG00000196569	LAMA2	6	129204342	129837714	1338	4.7512	1.0108e-06	YES
ENSG00000164483	SAMD3	6	130465460	130686570	923	7.221	2.5795e-13	YES
ENSG00000164484	TMEM200A	6	130686879	130764208	218	5.5485	1.4405e-08	YES
ENSG00000079819	EPB41L2	6	131160487	131384462	581	4.8785	5.3437e-07	YES
ENSG00000203727	SAMD5	6	147830063	148058683	867	6.5326	3.2312e-11	YES
ENSG00000091831	ESR1	6	151977826	152450754	1275	7.5243	2.6507e-14	YES
ENSG00000185345	PARK2	6	161768452	163148803	4178	6.3853	8.5524e-11	YES
ENSG00000112530	PACRG	6	163148164	163736524	1532	4.9354	3.9987e-07	YES
ENSG00000002822	MAD1L1	7	1855429	2272878	1424	7.4719	3.9525e-14	YES
ENSG00000176349	AC110781.3	7	1878222	1889567	58	6.1094	5e-10	YES
ENSG00000174945	AMZ1	7	2719156	2815134	305	5.8955	1.8675e-09	YES
ENSG00000146535	GNA12	7	2767746	2883958	277	5.225	8.709e-08	YES
ENSG00000146555	SDK1	7	3341080	4308632	3196	9.7683	7.7038e-23	YES
ENSG00000215018	COL28A1	7	7395834	7575484	517	5.6507	7.9878e-09	YES
ENSG00000122584	NXPH1	7	8473585	8792593	1022	5.0964	1.7306e-07	YES
ENSG00000106460	TMEM106B	7	12250867	12282993	157	6.1094	5e-10	YES
ENSG00000146530	VWDE	7	12370511	12443567	279	4.6662	1.5341e-06	YES
ENSG00000105866	SP4	7	21467652	21554440	219	7.3041	1.3956e-13	YES
ENSG00000105877	DNAH11	7	21582833	21941457	1334	5.3358	4.7568e-08	YES
ENSG00000105928	DFNA5	7	24737972	24809244	251	5.4341	2.7543e-08	YES
ENSG00000154678	PDE1C	7	31790793	32338941	1706	5.2369	8.1664e-08	YES
ENSG00000106536	POU6F2	7	39017598	39532694	1331	5.0083	2.7453e-07	YES
ENSG00000188730	VWC2	7	49813257	49961546	278	6.1093	5.0044e-10	YES
ENSG00000042813	ZPBP	7	49890017	50160925	633	5.303	5.6959e-08	YES
ENSG00000243335	KCTD7	7	66093868	66276446	510	4.6619	1.5663e-06	YES
ENSG00000154710	RABGEF1	7	66147151	66276451	361	4.733	1.1063e-06	YES
ENSG00000183166	CALN1	7	71244476	71912136	1603	5.0901	1.7891e-07	YES
ENSG00000006704	GTF2IRD1	7	73868120	74016931	210	5.2027	9.8223e-08	YES
ENSG00000077809	GTF2I	7	74071994	74175026	82	5.5412	1.5025e-08	YES
ENSG00000127948	POR	7	75528518	75616173	147	5.5335	1.5691e-08	YES
ENSG00000127952	STYXL1	7	75625656	75677322	98	6.1792	3.222e-10	YES
ENSG00000146701	MDH2	7	75677369	75696826	41	5.9801	1.1151e-09	YES
ENSG00000177679	SRRM3	7	75831216	75916605	124	4.5932	2.1824e-06	YES
ENSG00000187391	MAGI2	7	77646393	79082890	4553	7.1503	4.3281e-13	YES
ENSG00000186472	PCLO	7	82383329	82792246	923	8.6653	2.2511e-18	YES
ENSG00000004864	SLC25A13	7	95749532	95951459	236	4.624	1.8824e-06	YES
ENSG00000172336	POP7	7	100303676	100305118	3	4.7128	1.2219e-06	YES
ENSG00000130427	EPO	7	100318423	100321323	6	4.8924	4.98e-07	YES
ENSG00000128573	FOXP2	7	113726382	114333827	704	7.78	3.6258e-15	YES
ENSG00000198898	CAPZA2	7	116451124	116562103	159	4.7858	8.516e-07	YES
ENSG00000077063	CTTNBP2	7	117350705	117514193	304	5.4464	2.5702e-08	YES
ENSG00000170775	GPR37	7	124386051	124405681	36	6.1991	2.8396e-10	YES
ENSG00000128513	POT1	7	124462440	124570037	261	6.3648	9.7783e-11	YES
ENSG00000179603	GRM8	7	126078652	126893348	1861	8.8324	5.1225e-19	YES
ENSG00000131558	EXOC4	7	132937829	133751342	1181	5.3091	5.5072e-08	YES
ENSG00000080802	CNOT4	7	135046547	135194875	220	6.4284	6.4494e-11	YES
ENSG00000174469	CNTNAP2	7	145813453	148118090	6931	5.4826	2.0953e-08	YES
ENSG00000183117	CSMD1	8	2792875	4852494	13143	5.8971	1.8494e-09	YES
ENSG00000175806	MSRA	8	9911778	10286401	1372	5.5964	1.0941e-08	YES
ENSG00000185053	SGCZ	8	13947373	15095848	5245	8.247	8.1224e-17	YES
ENSG00000120910	PPP3CC	8	22298332	22398652	156	4.6834	1.4107e-06	YES
ENSG00000104388	RAB2A	8	61429416	61536186	194	4.6256	1.8678e-06	YES
ENSG00000172817	CYP7B1	8	65500320	65711318	358	5.8338	2.7088e-09	YES
ENSG00000091656	ZFHX4	8	77593454	77779521	343	5.2911	6.0804e-08	YES
ENSG00000176571	CNBD1	8	87878670	88627447	1686	4.8651	5.7198e-07	YES
ENSG00000104320	NBN	8	90945564	91015456	153	4.996	2.926e-07	YES
ENSG00000104327	CALB1	8	91070836	91107703	54	5.1943	1.0275e-07	YES
ENSG00000123119	NECAB1	8	91803778	91971636	297	5.3496	4.4086e-08	YES
ENSG00000253250	C8orf88	8	91970865	91997485	38	5.4193	2.9914e-08	YES
ENSG00000155099	TMEM55A	8	92006024	92053292	72	5.5342	1.5635e-08	YES
ENSG00000147606	SLC26A7	8	92221722	92410378	336	4.5557	2.6109e-06	YES
ENSG00000164953	TMEM67	8	94767072	94831462	37	5.1663	1.1942e-07	YES
ENSG00000164951	PDP1	8	94870035	94938294	128	4.7899	8.3424e-07	YES
ENSG00000174417	TRHR	8	110098850	110131813	83	4.8233	7.0586e-07	YES
ENSG00000164796	CSMD3	8	113235157	114449328	2593	4.7596	9.6978e-07	YES
ENSG00000253207	RP11-67H2.1	8	114612539	114629187	30	4.5646	2.5022e-06	YES
ENSG00000131773	KHDRBS3	8	136469700	136668965	390	4.6539	1.6282e-06	YES
ENSG00000171045	TSNARE1	8	143293441	143484601	580	6.8102	4.874e-12	YES
ENSG00000107249	GLIS3	9	3824127	4348392	1851	6.6861	1.1458e-11	YES
ENSG00000153707	PTPRD	9	8314246	10612723	8263	7.4301	5.4261e-14	YES
ENSG00000147862	NFIB	9	14081842	14398982	564	5.433	2.771e-08	YES
ENSG00000175893	ZDHHC21	9	14611069	14693469	275	6.195	2.9141e-10	YES
ENSG00000107105	ELAVL2	9	23690102	23826335	324	6.7918	5.5376e-12	YES
ENSG00000196092	PAX5	9	36833272	37034103	658	5.1112	1.6007e-07	YES
ENSG00000147905	ZCCHC7	9	37120536	37358146	259	6.8291	4.2735e-12	YES
ENSG00000168795	ZBTB5	9	37438111	37465396	39	5.8708	2.1686e-09	YES
ENSG00000147912	FBXO10	9	37510889	37588871	198	5.1622	1.2202e-07	YES
ENSG00000256966	RP11-613M10.8	9	37512544	37592466	207	5.3144	5.3506e-08	YES
ENSG00000188938	FAM120AOS	9	96208776	96215874	17	7.5937	1.5543e-14	YES
ENSG00000048828	FAM120A	9	96214004	96328397	291	7.0856	6.9215e-13	YES
ENSG00000197724	PHF2	9	96338689	96441869	369	8.134	2.0774e-16	YES
ENSG00000185920	PTCH1	9	98205262	98279339	138	7.2424	2.2038e-13	YES
ENSG00000148143	ZNF462	9	109625378	109775915	193	6.0699	6.3997e-10	YES
ENSG00000119314	PTBP3	9	114980715	115095947	239	5.0577	2.1214e-07	YES
ENSG00000148219	ASTN2	9	119187504	120177348	2599	10.069	3.7824e-24	YES
ENSG00000119401	TRIM32	9	119449581	119463579	25	4.6485	1.6715e-06	YES
ENSG00000056586	RC3H2	9	125606835	125667620	85	4.5494	2.6901e-06	YES
ENSG00000119522	DENND1A	9	126141933	126692431	1137	6.3309	1.2184e-10	YES
ENSG00000173611	SCAI	9	127704887	127905785	268	7.2735	1.7518e-13	YES
ENSG00000119414	PPP6C	9	127908852	127952218	76	7.3586	9.2926e-14	YES
ENSG00000136933	RABEPK	9	127962821	127996437	57	6.3904	8.2748e-11	YES
ENSG00000044574	HSPA5	9	127997132	128003609	4	6.1094	5e-10	YES
ENSG00000165219	GAPVD1	9	128024073	128129486	107	5.8616	2.2928e-09	YES
ENSG00000177125	ZBTB34	9	129622944	129648157	27	4.7859	8.5097e-07	YES
ENSG00000136828	RALGPS1	9	129677053	129985445	423	4.7964	8.0784e-07	YES
ENSG00000107130	NCS1	9	132934857	132999583	183	5.9061	1.7512e-09	YES
ENSG00000160563	MED27	9	134735494	134955295	271	4.7197	1.1807e-06	YES
ENSG00000169925	BRD3	9	136895427	136933657	108	5.7875	3.5723e-09	YES
ENSG00000048740	CELF2	10	11047259	11378674	1024	4.6647	1.5452e-06	YES
ENSG00000183049	CAMK1D	10	12391481	12877545	1501	6.4452	5.7711e-11	YES
ENSG00000183230	CTNNA3	10	67672276	69455927	5570	6.5948	2.1295e-11	YES
ENSG00000272916	RP11-574K11.31	10	75556272	75571409	12	4.655	1.62e-06	YES
ENSG00000166507	NDST2	10	75561669	75571589	9	4.9793	3.1905e-07	YES
ENSG00000148660	CAMK2G	10	75572259	75634343	61	4.5624	2.5284e-06	YES
ENSG00000079393	DUSP13	10	76854192	76868979	43	5.1979	1.008e-07	YES
ENSG00000156671	SAMD8	10	76859344	76941881	148	4.8146	7.3754e-07	YES
ENSG00000148655	C10orf11	10	77360998	78319925	1699	6.0319	8.1005e-10	YES
ENSG00000095564	BTAF1	10	93683526	93790082	172	7.0997	6.25e-13	YES
ENSG00000107864	CPEB3	10	93806449	94050844	267	5.0668	2.0223e-07	YES
ENSG00000198060	45721	10	94050920	94113721	63	6.5833	2.3001e-11	YES
ENSG00000148795	CYP17A1	10	104590288	104597290	19	5.0434	2.2867e-07	YES
ENSG00000166275	C10orf32	10	104613980	104624718	23	5.1044	1.6591e-07	YES
ENSG00000270316	C10orf32-ASMT	10	104614029	104661656	130	5.5965	1.0939e-08	YES
ENSG00000214435	AS3MT	10	104629273	104661656	96	5.3292	4.9314e-08	YES
ENSG00000148842	CNNM2	10	104678050	104849978	366	4.6837	1.4087e-06	YES
ENSG00000076685	NT5C2	10	104845940	104953056	208	4.7392	1.0726e-06	YES
ENSG00000148798	INA	10	105036920	105050108	16	4.9271	4.1735e-07	YES
ENSG00000156395	SORCS3	10	106400859	107024993	1622	9.1979	1.8254e-20	YES
ENSG00000148737	TCF7L2	10	114710009	114927437	395	4.7522	1.0061e-06	YES
ENSG00000187164	KIAA1598	10	118643742	118886097	208	4.5487	2.6994e-06	YES
ENSG00000197177	GPR123	10	134884433	134945179	193	4.6126	1.9883e-06	YES
ENSG00000182272	B4GALNT4	11	369796	382116	31	5.875	2.1138e-09	YES
ENSG00000110693	SOX6	11	15987995	16761138	1099	5.6674	7.248e-09	YES
ENSG00000066382	MPPED2	11	30406040	30608419	466	4.8031	7.8129e-07	YES
ENSG00000170959	DCDC1	11	30851916	31391357	604	6.265	1.8637e-10	YES
ENSG00000007372	PAX6	11	31806340	31839509	39	7.8586	1.9429e-15	YES
ENSG00000049449	RCN1	11	31833939	32127301	619	6.9816	1.4596e-12	YES
ENSG00000175216	CKAP5	11	46764598	46867847	120	4.6495	1.6634e-06	YES
ENSG00000134569	LRP4	11	46878419	46940193	81	4.9897	3.0235e-07	YES
ENSG00000149179	C11orf49	11	46958240	47185936	263	4.5698	2.4413e-06	YES
ENSG00000134574	DDB2	11	47236493	47260767	52	4.65	1.6595e-06	YES
ENSG00000134575	ACP2	11	47260853	47270457	26	5.212	9.3386e-08	YES
ENSG00000134571	MYBPC3	11	47352957	47374253	40	6.3927	8.1466e-11	YES
ENSG00000066336	SPI1	11	47376411	47400127	58	4.7014	1.2919e-06	YES
ENSG00000165915	SLC39A13	11	47428683	47438047	20	5.3827	3.6679e-08	YES
ENSG00000165916	PSMC3	11	47440320	47447993	13	5.0864	1.8246e-07	YES
ENSG00000149187	CELF1	11	47487496	47587121	103	5.3623	4.109e-08	YES
ENSG00000213619	NDUFS3	11	47586888	47606114	15	6.8024	5.1438e-12	YES
ENSG00000110536	PTPMT1	11	47586982	47595013	7	6.0596	6.8226e-10	YES
ENSG00000196666	FAM180B	11	47608198	47610746	3	6.0406	7.6772e-10	YES
ENSG00000172247	C1QTNF4	11	47611216	47616211	6	6.3829	8.6867e-11	YES
ENSG00000109919	MTCH2	11	47638867	47664175	23	5.8694	2.1872e-09	YES
ENSG00000149131	SERPING1	11	57364860	57382326	34	7.7408	4.9405e-15	YES
ENSG00000166793	YPEL4	11	57412560	57417417	4	5.5455	1.4652e-08	YES
ENSG00000172409	CLP1	11	57416465	57429340	11	7.7712	3.8858e-15	YES
ENSG00000156599	ZDHHC5	11	57435219	57468659	44	7.8482	2.1094e-15	YES
ENSG00000156603	MED19	11	57471186	57479693	9	7.891	1.4988e-15	YES
ENSG00000213593	TMX2	11	57480072	57508445	28	6.9587	1.7168e-12	YES
ENSG00000254462	TMX2-CTNND1	11	57480077	57559058	77	7.1641	3.9163e-13	YES
ENSG00000211450	C11orf31	11	57508825	57510986	3	6.1094	5e-10	YES
ENSG00000254732	RP11-691N7.6	11	57509635	57560715	48	6.1094	5e-10	YES
ENSG00000233436	BTBD18	11	57510986	57519253	4	5.7028	5.8944e-09	YES
ENSG00000198561	CTNND1	11	57520715	57587018	68	7.1919	3.1952e-13	YES
ENSG00000186509	OR9Q1	11	57791353	57949088	473	5.6661	7.3062e-09	YES
ENSG00000167992	VWCE	11	61025762	61062896	13	4.7442	1.0465e-06	YES
ENSG00000162144	CYB561A3	11	61116217	61129771	2	5.8244	2.8655e-09	YES
ENSG00000149483	TMEM138	11	61129473	61136981	4	5.5401	1.5115e-08	YES
ENSG00000187049	TMEM216	11	61159159	61166335	7	5.8994	1.8237e-09	YES
ENSG00000149532	CPSF7	11	61170121	61197503	15	5.8419	2.5811e-09	YES
ENSG00000256591	RP11-286N22.8	11	61196692	61253294	62	5.8895	1.9371e-09	YES
ENSG00000167985	SDHAF2	11	61197514	61215001	19	5.9059	1.7536e-09	YES
ENSG00000124920	MYRF	11	61520114	61555990	51	4.9231	4.2585e-07	YES
ENSG00000134825	TMEM258	11	61535973	61560274	31	4.6425	1.721e-06	YES
ENSG00000168496	FEN1	11	61560109	61564716	3	4.6949	1.3337e-06	YES
ENSG00000134824	FADS2	11	61560452	61634826	143	4.838	6.5565e-07	YES
ENSG00000149485	FADS1	11	61567099	61596790	30	4.9073	4.6162e-07	YES
ENSG00000133315	MACROD1	11	63766030	63933578	327	5.9475	1.3611e-09	YES
ENSG00000149782	PLCB3	11	64018995	64036622	23	4.7561	9.8707e-07	YES
ENSG00000002330	BAD	11	64037302	64052176	17	4.8636	5.7642e-07	YES
ENSG00000173264	GPR137	11	64037534	64056972	21	5.1103	1.6082e-07	YES
ENSG00000126432	PRDX5	11	64085560	64089283	4	4.964	3.4529e-07	YES
ENSG00000110076	NRXN2	11	64373646	64490660	127	4.6453	1.6976e-06	YES
ENSG00000142186	SCYL1	11	65292548	65306175	15	4.6341	1.7924e-06	YES
ENSG00000069482	GAL	11	68451247	68458643	10	4.8127	7.4464e-07	YES
ENSG00000132749	MTL5	11	68474908	68519032	71	4.8857	5.1536e-07	YES
ENSG00000110237	ARHGEF17	11	73019334	73080136	134	4.8848	5.1761e-07	YES
ENSG00000054967	RELT	11	73087309	73108519	35	5.3902	3.5185e-08	YES
ENSG00000054965	FAM168A	11	73111532	73309234	245	5.6714	7.0831e-09	YES
ENSG00000021300	PLEKHB1	11	73357223	73373864	51	4.9363	3.981e-07	YES
ENSG00000150672	DLG2	11	83166055	85338966	5196	6.7131	9.5298e-12	YES
ENSG00000168959	GRM5	11	88237744	88799113	1478	7.2501	2.0829e-13	YES
ENSG00000077498	TYR	11	88910620	89028927	270	5.1921	1.0395e-07	YES
ENSG00000149972	CNTN5	11	98891683	100229616	4703	8.904	2.6925e-19	YES
ENSG00000149294	NCAM1	11	112831997	113149158	767	7.3913	7.2674e-14	YES
ENSG00000149292	TTC12	11	113185251	113254266	118	6.1094	5e-10	YES
ENSG00000170209	ANKK1	11	113258513	113271140	35	7.6635	9.0483e-15	YES
ENSG00000149295	DRD2	11	113280318	113346413	157	6.1094	5e-10	YES
ENSG00000166682	TMPRSS5	11	113558272	113577095	46	6.1278	4.4547e-10	YES
ENSG00000086827	ZW10	11	113603909	113644533	105	6.3972	7.9104e-11	YES
ENSG00000048028	USP28	11	113668596	113746292	134	5.2395	8.05e-08	YES
ENSG00000149571	KIRREL3	11	126293254	126873355	1637	7.4225	5.7461e-14	YES
ENSG00000182667	NTM	11	131240373	132206716	2587	6.2622	1.8979e-10	YES
ENSG00000183715	OPCML	11	132284871	133402414	3015	7.1922	3.1876e-13	YES
ENSG00000080854	IGSF9B	11	133778459	133826880	120	4.7692	9.2484e-07	YES
ENSG00000120645	IQSEC3	12	175931	287626	324	5.1368	1.3976e-07	YES
ENSG00000151067	CACNA1C	12	2079952	2802108	1672	4.8898	5.0475e-07	YES
ENSG00000273079	GRIN2B	12	13693165	14133053	1234	5.1729	1.1525e-07	YES
ENSG00000134532	SOX5	12	23682440	24103966	888	7.7693	3.9474e-15	YES
ENSG00000123106	CCDC91	12	28286182	28732883	955	4.8316	6.7732e-07	YES
ENSG00000123352	SPATS2	12	49760367	49921205	298	4.6255	1.8687e-06	YES
ENSG00000135486	HNRNPA1	12	54673977	54680872	6	5.0783	1.9039e-07	YES
ENSG00000155980	KIF5A	12	57943781	57980415	42	4.6066	2.0468e-06	YES
ENSG00000240771	ARHGEF25	12	58003963	58013162	17	4.7637	9.5015e-07	YES
ENSG00000135502	SLC26A10	12	58013310	58019934	4	5.108	1.6284e-07	YES
ENSG00000135506	OS9	12	58087738	58115340	40	4.7845	8.5701e-07	YES
ENSG00000135452	TSPAN31	12	58131796	58143994	12	4.8066	7.677e-07	YES
ENSG00000135446	CDK4	12	58141510	58149796	9	4.9011	4.764e-07	YES
ENSG00000111012	CYP27B1	12	58156117	58162769	6	4.6457	1.6946e-06	YES
ENSG00000037897	METTL1	12	58162254	58166576	5	5.0098	2.7241e-07	YES
ENSG00000123427	METTL21B	12	58165275	58176324	15	4.9249	4.2203e-07	YES
ENSG00000257921	RP11-571M6.15	12	58166811	58180829	21	4.8965	4.8774e-07	YES
ENSG00000123297	TSFM	12	58176372	58201854	29	4.9761	3.2434e-07	YES
ENSG00000135407	AVIL	12	58191159	58212487	21	5.2903	6.1045e-08	YES
ENSG00000175215	CTDSP2	12	58213710	58240522	27	5.3015	5.7441e-08	YES
ENSG00000268519	AC073528.1	12	77949297	77950568	4	5.2594	7.2259e-08	YES
ENSG00000151572	ANO4	12	101111304	101522419	1088	4.8411	6.4575e-07	YES
ENSG00000136048	DRAM1	12	102271129	102405908	424	4.6888	1.3743e-06	YES
ENSG00000257860	RP11-552I14.1	12	103545620	103562087	46	5.6209	9.4992e-09	YES
ENSG00000151136	BTBD11	12	107712190	108053419	801	4.5664	2.4813e-06	YES
ENSG00000151148	UBE3B	12	109915207	109974507	138	4.7537	9.987e-07	YES
ENSG00000139428	MMAB	12	109991542	110011679	82	6.428	6.4663e-11	YES
ENSG00000110921	MVK	12	110011060	110035067	60	5.8586	2.3342e-09	YES
ENSG00000135108	FBXO21	12	117581146	117628336	141	5.4682	2.2727e-08	YES
ENSG00000089250	NOS1	12	117645947	117889975	571	5.3229	5.1072e-08	YES
ENSG00000135090	TAOK3	12	118587606	118810750	341	6.8283	4.2972e-12	YES
ENSG00000111707	SUDS3	12	118814185	118855840	76	6.9575	1.7322e-12	YES
ENSG00000089157	RPLP0	12	120634489	120639038	6	4.5582	2.5796e-06	YES
ENSG00000157782	CABP1	12	121078355	121105127	71	5.1745	1.1423e-07	YES
ENSG00000110917	MLEC	12	121124672	121139667	38	5.1438	1.3461e-07	YES
ENSG00000157837	SPPL3	12	121200313	121342174	385	4.8633	5.7732e-07	YES
ENSG00000135124	P2RX4	12	121647660	121671909	79	5.0579	2.1192e-07	YES
ENSG00000110931	CAMKK2	12	121675497	121736111	152	4.7066	1.2596e-06	YES
ENSG00000089094	KDM2B	12	121866900	122018920	211	4.8199	7.1801e-07	YES
ENSG00000090975	PITPNM2	12	123468027	123634562	151	4.7959	8.0957e-07	YES
ENSG00000051825	MPHOSPH9	12	123636867	123728561	214	5.1016	1.6839e-07	YES
ENSG00000111328	CDK2AP1	12	123745528	123756881	27	5.2376	8.136e-08	YES
ENSG00000111452	GPR133	12	131438452	131626014	683	4.621	1.9099e-06	YES
ENSG00000187676	B3GALTL	13	31774073	31906413	249	5.4758	2.1777e-08	YES
ENSG00000183722	LHFP	13	39917029	40177665	762	5.2482	7.6779e-08	YES
ENSG00000102837	OLFM4	13	53602894	53626192	64	6.5591	2.7072e-11	YES
ENSG00000118946	PCDH17	13	58205944	58303445	189	5.2905	6.0991e-08	YES
ENSG00000139734	DIAPH3	13	60239717	60738121	1024	7.006	1.2259e-12	YES
ENSG00000184226	PCDH9	13	66876967	67804468	1862	9.0178	9.5922e-20	YES
ENSG00000139746	RBM26	13	79885962	79980612	203	5.3219	5.1338e-08	YES
ENSG00000102471	NDFIP2	13	80055287	80130210	102	5.3776	3.7738e-08	YES
ENSG00000136158	SPRY2	13	80910111	80915086	6	6.1776	3.2538e-10	YES
ENSG00000179399	GPC5	13	92050929	93519490	3485	5.0254	2.512e-07	YES
ENSG00000183098	GPC6	13	93879095	95059655	2822	7.4104	6.2956e-14	YES
ENSG00000185352	HS6ST3	13	96743093	97485671	1506	7.4981	3.2387e-14	YES
ENSG00000102572	STK24	13	99102455	99230194	324	6.2006	2.8122e-10	YES
ENSG00000184304	PRKD1	14	30045687	30661104	1238	5.572	1.259e-08	YES
ENSG00000151322	NPAS3	14	33404139	34273382	2336	5.7819	3.6931e-09	YES
ENSG00000151327	FAM177A1	14	35514113	35582336	225	4.5482	2.7051e-06	YES
ENSG00000165379	LRFN5	14	42076773	42373752	622	6.5482	2.9116e-11	YES
ENSG00000165588	OTX2	14	57267425	57277197	6	5.061	2.0852e-07	YES
ENSG00000054654	SYNE2	14	64319683	64693165	853	5.5733	1.2498e-08	YES
ENSG00000140009	ESR2	14	64550950	64804830	546	6.0954	5.4583e-10	YES
ENSG00000139990	DCAF5	14	69517598	69619867	143	5.5168	1.7262e-08	YES
ENSG00000081177	EXD2	14	69658228	69709075	85	6.208	2.6823e-10	YES
ENSG00000100626	GALNT16	14	69725994	69821183	286	6.1127	4.8968e-10	YES
ENSG00000182732	RGS6	14	72399156	73030654	1959	4.7185	1.1882e-06	YES
ENSG00000119682	AREL1	14	75120140	75179818	55	6.8721	3.1639e-12	YES
ENSG00000214670	AC007956.1	14	75158879	75179800	28	6.2083	2.6788e-10	YES
ENSG00000119616	FCF1	14	75179847	75203394	20	5.063	2.0631e-07	YES
ENSG00000119596	YLPM1	14	75230069	75322244	139	6.1094	5e-10	YES
ENSG00000119608	PROX2	14	75319736	75330537	18	7.7272	5.4956e-15	YES
ENSG00000119689	DLST	14	75348594	75370448	47	7.2819	1.6459e-13	YES
ENSG00000198208	RPS6KL1	14	75370657	75390099	48	6.5317	3.2524e-11	YES
ENSG00000131323	TRAF3	14	103243813	103377837	225	5.6529	7.8879e-09	YES
ENSG00000075413	MARK3	14	103851729	103970168	230	5.4852	2.0653e-08	YES
ENSG00000166166	TRMT61A	14	103995521	104003410	19	6.5142	3.6545e-11	YES
ENSG00000166170	BAG5	14	104022881	104029168	8	4.8841	5.1963e-07	YES
ENSG00000126214	KLC1	14	104028233	104167888	290	6.8429	3.8806e-12	YES
ENSG00000256053	APOPT1	14	104029299	104073860	92	6.3628	9.9081e-11	YES
ENSG00000256500	RP11-73M18.2	14	104029299	104152261	253	7.0119	1.1752e-12	YES
ENSG00000126215	XRCC3	14	104163946	104181841	29	6.3911	8.2367e-11	YES
ENSG00000172575	RASGRP1	15	38780304	38857776	154	4.6622	1.5644e-06	YES
ENSG00000140320	BAHD1	15	40731920	40760441	24	4.7927	8.2294e-07	YES
ENSG00000166963	MAP1A	15	43803156	43823818	19	4.7026	1.2843e-06	YES
ENSG00000137872	SEMA6D	15	47476298	48066420	1402	8.2549	7.604e-17	YES
ENSG00000140455	USP3	15	63796793	63886839	203	5.6379	8.609e-09	YES
ENSG00000157890	MEGF11	15	66187417	66546085	986	5.8441	2.5458e-09	YES
ENSG00000205363	C15orf59	15	74032141	74045088	28	5.4462	2.5732e-08	YES
ENSG00000167139	TBC1D21	15	74165949	74181555	29	5.9711	1.1784e-09	YES
ENSG00000169783	LINGO1	15	77905369	78113242	560	7.8189	2.6634e-15	YES
ENSG00000166748	AGBL1	15	86685227	87572283	2982	5.2694	6.8437e-08	YES
ENSG00000140564	FURIN	15	91411822	91426688	25	7.7197	5.8287e-15	YES
ENSG00000182511	FES	15	91426925	91439006	31	6.6343	1.6298e-11	YES
ENSG00000078328	RBFOX1	16	6069095	7763340	8213	9.2009	1.7756e-20	YES
ENSG00000237515	SHISA9	16	12995477	13334272	1195	7.753	4.489e-15	YES
ENSG00000261130	RP11-1021N1.1	16	15489611	15609205	207	4.5524	2.6518e-06	YES
ENSG00000166780	C16orf45	16	15528152	15718885	243	4.7661	9.3932e-07	YES
ENSG00000180269	GPR139	16	20042807	20085239	151	4.802	7.8564e-07	YES
ENSG00000197006	METTL9	16	21608539	21668794	65	6.9248	2.1837e-12	YES
ENSG00000140749	IGSF6	16	21652609	21663981	11	6.8968	2.6602e-12	YES
ENSG00000155719	OTOA	16	21689835	21772050	73	4.8589	5.9022e-07	YES
ENSG00000169221	TBC1D10B	16	30368423	30381585	11	4.602	2.0924e-06	YES
ENSG00000179965	ZNF771	16	30418618	30440920	14	4.656	1.6124e-06	YES
ENSG00000099364	FBXL19	16	30934376	30960104	22	4.647	1.6844e-06	YES
ENSG00000167395	ZNF646	16	31085743	31095517	12	4.5575	2.5879e-06	YES
ENSG00000102935	ZNF423	16	49521435	49891830	974	5.2638	7.0557e-08	YES
ENSG00000103449	SALL1	16	51169886	51185278	15	5.7853	3.6198e-09	YES
ENSG00000140718	FTO	16	53737875	54155853	1103	5.0515	2.1913e-07	YES
ENSG00000087258	GNAO1	16	56225302	56391356	393	5.1379	1.3892e-07	YES
ENSG00000172137	CALB2	16	71392616	71424341	86	4.6277	1.8488e-06	YES
ENSG00000118557	PMFBP1	16	72146056	72210777	148	4.5748	2.383e-06	YES
ENSG00000140836	ZFHX3	16	72816784	73093597	585	6.0643	6.6275e-10	YES
ENSG00000103111	MON1B	16	77224732	77236302	38	5.2149	9.1955e-08	YES
ENSG00000205078	SYCE1L	16	77233294	77247112	66	5.3749	3.8307e-08	YES
ENSG00000140945	CDH13	16	82660408	83830204	5554	7.1484	4.3904e-13	YES
ENSG00000179094	PER1	17	8043790	8059824	30	5.2131	9.2879e-08	YES
ENSG00000263620	RP11-599B13.6	17	8054134	8066293	23	5.4571	2.4202e-08	YES
ENSG00000220205	VAMP2	17	8062467	8066864	7	5.1947	1.0252e-07	YES
ENSG00000179029	TMEM107	17	8076555	8079717	6	4.7807	8.7356e-07	YES
ENSG00000178999	AURKB	17	8108056	8113918	12	5.3034	5.6821e-08	YES
ENSG00000178971	CTC1	17	8130191	8151362	51	5.6349	8.7582e-09	YES
ENSG00000132589	FLOT2	17	27206353	27224697	21	5.1699	1.1709e-07	YES
ENSG00000179761	PIPOX	17	27277531	27384234	158	4.8118	7.4789e-07	YES
ENSG00000108684	ASIC2	17	31340105	32501983	3168	7.5891	1.6106e-14	YES
ENSG00000204952	FBXO47	17	37092685	37123655	25	4.9111	4.5279e-07	YES
ENSG00000108344	PSMD3	17	38137050	38154213	49	5.0296	2.4572e-07	YES
ENSG00000008838	MED24	17	38175350	38217468	77	5.8156	3.0207e-09	YES
ENSG00000126351	THRA	17	38214543	38250120	45	4.9672	3.3971e-07	YES
ENSG00000159314	ARHGAP27	17	43471275	43511787	91	6.1094	5e-10	YES
ENSG00000225190	PLEKHM1	17	43513266	43568115	73	7.6667	8.8263e-15	YES
ENSG00000120088	CRHR1	17	43699267	43913194	930	7.7394	4.9937e-15	YES
ENSG00000185294	SPPL2C	17	43922256	43924438	17	7.8064	2.9421e-15	YES
ENSG00000186868	MAPT	17	43971748	44105700	629	7.7578	4.3196e-15	YES
ENSG00000256762	STH	17	44076616	44077060	1	8.678	2.0148e-18	YES
ENSG00000120071	KANSL1	17	44107282	44302733	462	7.139	4.7012e-13	YES
ENSG00000228696	ARL17B	17	44352150	44439130	8	7.5697	1.8707e-14	YES
ENSG00000073969	NSF	17	44668035	44834830	50	6.1094	5e-10	YES
ENSG00000108379	WNT3	17	44839872	44910520	96	7.5129	2.8921e-14	YES
ENSG00000173714	WFIKKN2	17	48912011	48919709	22	4.6869	1.3865e-06	YES
ENSG00000141232	TOB1	17	48939584	48945339	6	5.0554	2.1477e-07	YES
ENSG00000108375	RNF43	17	56429861	56494956	97	4.7328	1.1071e-06	YES
ENSG00000176160	HSF5	17	56497528	56565745	77	4.6241	1.8813e-06	YES
ENSG00000108389	MTMR4	17	56566898	56595266	33	4.9301	4.1085e-07	YES
ENSG00000181013	C17orf47	17	56618948	56621729	5	5.1773	1.1258e-07	YES
ENSG00000121101	TEX14	17	56634039	56769416	254	5.2507	7.5743e-08	YES
ENSG00000108384	RAD51C	17	56769934	56811703	65	5.3943	3.4398e-08	YES
ENSG00000175175	PPM1E	17	56833230	57058983	288	4.9061	4.6442e-07	YES
ENSG00000182628	SKA2	17	57187312	57232630	42	5.227	8.6136e-08	YES
ENSG00000068489	PRR11	17	57232860	57282066	61	5.6535	7.8585e-09	YES
ENSG00000265303	CTD-2510F5.6	17	57274927	57292587	20	5.3805	3.7134e-08	YES
ENSG00000167447	SMG8	17	57286761	57292608	6	4.9893	3.0292e-07	YES
ENSG00000153982	GDPD1	17	57297828	57353328	78	5.2714	6.768e-08	YES
ENSG00000062716	VMP1	17	57784553	57919616	169	5.1305	1.4445e-07	YES
ENSG00000108423	TUBD1	17	57936851	57970304	53	4.7665	9.3738e-07	YES
ENSG00000108443	RPS6KB1	17	57970447	58027925	76	4.9684	3.3749e-07	YES
ENSG00000171634	BPTF	17	65821640	65980494	213	6.1094	5e-10	YES
ENSG00000186665	C17orf58	17	65987217	65989765	1	5.8667	2.2232e-09	YES
ENSG00000182481	KPNA2	17	66031635	66042958	33	6.9594	1.7083e-12	YES
ENSG00000141582	CBX4	17	77806955	77813228	9	4.7489	1.0229e-06	YES
ENSG00000175866	BAIAP2	17	79008948	79091232	318	4.6372	1.7662e-06	YES
ENSG00000141568	FOXK2	17	80477589	80602538	415	5.8348	2.6932e-09	YES
ENSG00000141431	ASXL3	18	31158579	31331156	308	7.09	6.7078e-13	YES
ENSG00000101746	NOL4	18	31431064	31804916	676	5.1223	1.5091e-07	YES
ENSG00000101489	CELF4	18	34823010	35146000	719	6.8491	3.7167e-12	YES
ENSG00000152217	SETBP1	18	42260138	42648475	623	4.5564	2.6016e-06	YES
ENSG00000187323	DCC	18	49866542	51057784	3480	10.874	7.6264e-28	YES
ENSG00000178690	DYNAP	18	52254988	52266724	16	4.8772	5.3805e-07	YES
ENSG00000041353	RAB27B	18	52385091	52562747	478	6.2135	2.591e-10	YES
ENSG00000196628	TCF4	18	52889562	53332018	653	9.5684	5.427e-22	YES
ENSG00000141664	ZCCHC2	18	60190240	60254942	138	5.3079	5.544e-08	YES
ENSG00000130856	ZNF236	18	74534563	74682683	329	4.6165	1.9512e-06	YES
ENSG00000099864	PALM	19	708953	748329	142	5.365	4.0476e-08	YES
ENSG00000130520	LSM4	19	18417040	18434084	37	5.597	1.0902e-08	YES
ENSG00000130517	PGPEP1	19	18451397	18480760	68	5.249	7.6455e-08	YES
ENSG00000198597	ZNF536	19	30719197	31204445	944	6.0337	8.0127e-10	YES
ENSG00000205155	PSENEN	19	36236015	36237911	4	4.6176	1.9413e-06	YES
ENSG00000105321	CCDC9	19	47759237	47775210	41	4.9802	3.1766e-07	YES
ENSG00000142549	IGLON5	19	51815102	51833608	33	4.9699	3.3499e-07	YES
ENSG00000172264	MACROD2	20	13976015	16033842	5360	5.5838	1.1763e-08	YES
ENSG00000125821	DTD1	20	18568537	18744561	505	5.172	1.1577e-07	YES
ENSG00000198900	TOP1	20	39657458	39753127	129	5.973	1.1646e-09	YES
ENSG00000124181	PLCG1	20	39765600	39811629	58	5.6229	9.3869e-09	YES
ENSG00000174306	ZHX3	20	39807088	39946312	196	5.315	5.3336e-08	YES
ENSG00000132793	LPIN3	20	39969560	39989222	46	4.6246	1.8768e-06	YES
ENSG00000183798	EMILIN3	20	39988606	39995467	16	5.5234	1.6622e-08	YES
ENSG00000196090	PTPRT	20	40701392	41818610	2750	5.1394	1.378e-07	YES
ENSG00000124160	NCOA5	20	44689624	44718591	47	7.6493	1.0103e-14	YES
ENSG00000101017	CD40	20	44746911	44758502	22	7.8298	2.4425e-15	YES
ENSG00000101040	ZMYND8	20	45837859	45985567	156	5.2136	9.2611e-08	YES
ENSG00000124198	ARFGEF2	20	47538427	47653230	201	4.868	5.6378e-07	YES
ENSG00000124207	CSE1L	20	47662849	47713489	97	5.5662	1.3015e-08	YES
ENSG00000124214	STAU1	20	47729878	47804904	122	5.9127	1.6824e-09	YES
ENSG00000158445	KCNB1	20	47980414	48099184	360	5.3389	4.6764e-08	YES
ENSG00000180509	KCNE1	21	35818988	35884573	181	4.595	2.1637e-06	YES
ENSG00000184792	OSBP2	22	31089769	31303811	517	4.841	6.4593e-07	YES
ENSG00000100372	SLC25A17	22	41165634	41215403	47	5.0115	2.7007e-07	YES
ENSG00000100393	EP300	22	41487790	41576081	129	6.6582	1.3861e-11	YES
ENSG00000100395	L3MBTL2	22	41601209	41627275	83	6.0991	5.3337e-10	YES
ENSG00000100399	CHADL	22	41625517	41636938	16	5.9553	1.2977e-09	YES
ENSG00000100401	RANGAP1	22	41641615	41682255	75	6.1094	5e-10	YES
ENSG00000100403	ZC3H7B	22	41697526	41756151	73	6.1094	5e-10	YES
ENSG00000167074	TEF	22	41763337	41795330	49	7.0299	1.0337e-12	YES
ENSG00000183864	TOB2	22	41829496	41843027	17	6.4369	6.0951e-11	YES
ENSG00000100410	PHF5A	22	41855721	41864729	14	6.342	1.1338e-10	YES
ENSG00000100412	ACO2	22	41865129	41924993	54	6.5769	2.402e-11	YES
ENSG00000100413	POLR3H	22	41921808	41940610	26	6.0844	5.8469e-10	YES
ENSG00000172346	CSDC2	22	41956767	41973745	27	5.9861	1.0749e-09	YES
ENSG00000100417	PMM1	22	41972898	41985894	8	5.9356	1.4635e-09	YES
ENSG00000100418	DESI1	22	41994032	42017100	13	5.5924	1.1195e-08	YES
ENSG00000196419	XRCC6	22	42017123	42060044	30	5.0405	2.3212e-07	YES
ENSG00000100138	NHP2L1	22	42069934	42086508	24	5.5793	1.2073e-08	YES
ENSG00000184208	C22orf46	22	42084943	42094140	5	5.2552	7.3927e-08	YES
ENSG00000167077	MEI1	22	42095503	42195460	174	5.7794	3.7477e-09	YES
ENSG00000100147	CCDC134	22	42196683	42222303	47	5.7386	4.7718e-09	YES
ENSG00000100167	45903	22	42372276	42394225	49	4.7512	1.0111e-06	YES
ENSG00000100207	TCF20	22	42556019	42739622	337	5.5282	1.6174e-08	YES
ENSG00000182257	C22orf26	22	46445358	46450024	10	5.5423	1.4925e-08	YES
ENSG00000100425	BRD1	22	50166931	50221160	95	4.5818	2.3044e-06	YES
ENSG00000100426	ZBED4	22	50247490	50283726	103	5.0806	1.8811e-07	YES
ENSG00000182858	ALG12	22	50293877	50312106	62	4.5639	2.5105e-06	YES

### Sheet: ST5
Supplementary Table 5. MAGMA gene-property analysis of enrichment in 53 GTEx tissue types for internalizing (EUR)
Tissue	Beta	Beta_std	SE	P-value	Bonferroni
Brain_Cerebellum	0.074559	0.14773	0.0086966	5.4998e-18	YES
Brain_Cerebellar_Hemisphere	0.073239	0.14673	0.008436	2.1424e-18	YES
Brain_Frontal_Cortex_BA9	0.071572	0.1315	0.0095595	3.7124e-14	YES
Brain_Cortex	0.069474	0.12634	0.0099204	1.3032e-12	YES
Brain_Anterior_cingulate_cortex_BA24	0.065623	0.1156	0.010037	3.2124e-11	YES
Brain_Nucleus_accumbens_basal_ganglia	0.063256	0.10946	0.010585	1.1686e-09	YES
Brain_Hypothalamus	0.063768	0.10945	0.011273	7.854e-09	YES
Brain_Caudate_basal_ganglia	0.060461	0.10415	0.010973	1.8241e-08	YES
Brain_Amygdala	0.05779	0.098193	0.010902	5.8492e-08	YES
Brain_Hippocampus	0.057593	0.097266	0.011099	1.071e-07	YES
Brain_Putamen_basal_ganglia	0.054405	0.092344	0.011064	4.4357e-07	YES
Brain_Substantia_nigra	0.044965	0.077226	0.011947	8.4024e-05	YES
Brain_Spinal_cord_cervical_c-1	0.039769	0.071334	0.012008	0.00046428	YES
Pituitary	0.032091	0.059631	0.012457	0.0049991	NO
Cells_Cultured_fibroblasts	0.0094186	0.020152	0.009068	0.14949	NO
Ovary	0.0098143	0.019857	0.013485	0.23338	NO
Testis	0.0070772	0.012185	0.0077204	0.17966	NO
Cells_EBV-transformed_lymphocytes	0.0012714	0.002774	0.006821	0.42607	NO
Artery_Tibial	-0.006628	-0.013624	0.013917	0.68305	NO
Muscle_Skeletal	-0.008665	-0.016386	0.0096103	0.81637	NO
Nerve_Tibial	-0.0084606	-0.016991	0.013943	0.728	NO
Whole_Blood	-0.01114	-0.020119	0.007821	0.92282	NO
Adrenal_Gland	-0.014417	-0.027783	0.013983	0.84874	NO
Uterus	-0.015714	-0.031944	0.015124	0.8506	NO
Cervix_Ectocervix	-0.016933	-0.033102	0.016808	0.84312	NO
Cervix_Endocervix	-0.017552	-0.03465	0.016124	0.86183	NO
Pancreas	-0.025811	-0.043095	0.011598	0.98697	NO
Skin_Not_Sun_Exposed_Suprapubic	-0.026718	-0.05139	0.010574	0.99424	NO
Skin_Sun_Exposed_Lower_leg	-0.027748	-0.05369	0.010611	0.99553	NO
Liver	-0.030417	-0.054688	0.0087733	0.99974	NO
Colon_Sigmoid	-0.029712	-0.057996	0.017408	0.95606	NO
Spleen	-0.030878	-0.061093	0.010187	0.99878	NO
Thyroid	-0.036723	-0.07255	0.013436	0.99686	NO
Kidney_Medulla	-0.042949	-0.079225	0.012834	0.99959	NO
Artery_Aorta	-0.040971	-0.083471	0.014241	0.99799	NO
Heart_Left_Ventricle	-0.050931	-0.08488	0.012619	0.99997	NO
Kidney_Cortex	-0.048579	-0.085181	0.012472	0.99995	NO
Esophagus_Mucosa	-0.045648	-0.088059	0.010489	0.99999	NO
Vagina	-0.048785	-0.093031	0.015198	0.99934	NO
Heart_Atrial_Appendage	-0.052399	-0.09391	0.013211	0.99996	NO
Adipose_Subcutaneous	-0.05131	-0.10219	0.01495	0.9997	NO
Esophagus_Muscularis	-0.054783	-0.10781	0.017304	0.99923	NO
Esophagus_Gastroesophageal_Junction	-0.056547	-0.11107	0.017843	0.99923	NO
Fallopian_Tube	-0.05771	-0.11162	0.016509	0.99976	NO
Minor_Salivary_Gland	-0.060349	-0.11202	0.013338	1	NO
Small_Intestine_Terminal_Ileum	-0.062298	-0.11429	0.013306	1	NO
Artery_Coronary	-0.061874	-0.12292	0.016492	0.99991	NO
Colon_Transverse	-0.072136	-0.13233	0.016019	1	NO
Lung	-0.06967	-0.13434	0.012721	1	NO
Prostate	-0.073381	-0.13885	0.016524	1	NO
Breast_Mammary_Tissue	-0.079774	-0.15301	0.01756	1	NO
Stomach	-0.087582	-0.15874	0.016521	1	NO
Adipose_Visceral_Omentum	-0.085342	-0.16541	0.015497	1	NO
Bladder	-0.088794	-0.17264	0.018224	1	NO

### Sheet: ST6
Supplementary Table 6. Zero order and partial genetic correlations of psychopathology spectra with SUDs
Spectrum	SUD	rg (SE)	Partial rg (SE)	Drg	Difference T
European Ancestry
Externalizing	PAU	0.58 (.03)	0.48 (.03)	0.09	10.56***
Externalizing	CUD	0.73 (.03)	0.67 (.03)	0.06	8.63***
Externalizing	OUD	0.67 (.05)	0.59 (.06)	0.08	5.90***
Externalizing	TUD	0.61 (.03)	0.57 (.03)	0.04	6.18***
Internalizing	PAU	0.45 (.02)	0.29 (.03)	0.16	10.22***
Internalizing	CUD	0.44 (.03)	0.24 (.04)	0.21	8.06***
Internalizing	OUD	0.52 (.03)	0.37 (.05)	0.15	7.36***
Internalizing	TUD	0.27 (.02)	0.03 (.03)	0.24	10.90***
African Ancestry
Externalizing	PAU	0.30 (.07)	0.25 (.08)	0.05	1.34
Externalizing	CUD	0.51 (.09)	0.44 (.12)	0.07	1.26
Externalizing	OUD	0.44 (.20)	0.35 (.24)	0.09	1.08
Externalizing	TUD	0.74 (.09)	0.71 (.10)	0.03	1.35
Internalizing	PAU	0.22 (.12)	0.15 (.08)	0.08	1.83
Internalizing	CUD	0.49 (.13)	0.41 (.15)	0.08	1.34
Internalizing	OUD	0.51 (.34)	0.44 (.38)	0.07	1.05
Internalizing	TUD	0.32 (.12)	0.15 (.20)	0.17	1.25
Note. *** indicates p < .001. Partial genetic correlations indicate the correlation between the psychopathology spectrum and the SUD after accounting for the shared variance between the two spectra (e.g., correlation between externalizing and PAU after accounting for internalizing). All correlations were estimated using the partialLDSC R package.

### Sheet: ST7
Supplementary Table 7. Local genetic correlations of externalizing and internalizing with SUDs in EUR samples
Locus	Chr	Start	Stop	Nsnps	Spectrum	SUD	rG	rG lower CI	rG upper CI	P-value	Bonferroni?
36	1	38474037	40200950	2484	Externalizing	PAU	0.561852	0.37775	0.75208	1.87997e-07	YES
44	1	49185415	51777577	2296	Externalizing	PAU	0.79635	0.55541	1	5.01255e-07	YES
56	1	65894185	66778015	1596	Externalizing	PAU	0.726147	0.51063	0.94095	9.94699e-08	YES
56	1	65894185	66778015	1596	Externalizing	CUD	0.770877	0.51693	1	7.9104e-07	YES
61	1	70992906	72513119	2276	Externalizing	PAU	0.749231	0.47774	1	5.1148e-06	YES
62	1	72513120	73992170	2395	Internalizing	CUD	0.608791	0.44421	0.76908	1.87208e-09	YES
62	1	72513120	73992170	2395	Internalizing	TUD	0.426957	0.26506	0.58643	1.99826e-06	YES
63	1	73992171	75132092	1581	Externalizing	CUD	0.671534	0.46077	0.8925	8.22683e-08	YES
63	1	73992171	75132092	1581	Externalizing	TUD	0.461987	0.30161	0.62186	3.53764e-07	YES
70	1	80781443	82123368	2584	Internalizing	CUD	0.689292	0.44521	0.95419	1.0267e-06	YES
137	1	181324206	182420540	2059	Externalizing	OUD	0.613207	0.39641	0.85146	5.9751e-07	YES
158	1	205009624	205917548	1805	Internalizing	PAU	0.847436	0.59577	1	3.12714e-07	YES
160	1	208162952	209711169	2479	Externalizing	PAU	0.570669	0.39581	0.7509	2.31171e-08	YES
195	1	243048004	244723196	1840	Externalizing	CUD	0.729018	0.45964	1	2.52755e-06	YES
1056	6	128763381	129850178	1906	Internalizing	PAU	0.784886	0.51031	1	7.42164e-06	YES
1128	7	30175114	31730554	2485	Externalizing	PAU	0.648039	0.39682	0.92536	7.72797e-06	YES
1169	7	77663965	78685009	2636	Externalizing	CUD	0.529534	0.33908	0.73474	8.66601e-07	YES
1197	7	113339387	115321301	2348	Externalizing	PAU	0.713252	0.5192	0.92948	9.90684e-10	YES
1197	7	113339387	115321301	2348	Internalizing	PAU	0.882342	0.68899	1	1.58159e-10	YES
1197	7	113339387	115321301	2348	Externalizing	OUD	0.44377	0.28804	0.59925	1.76618e-07	YES
1197	7	113339387	115321301	2348	Externalizing	CUD	0.793467	0.59716	1	8.55659e-11	YES
1197	7	113339387	115321301	2348	Internalizing	CUD	0.946392	0.73386	1	2.96503e-11	YES
1197	7	113339387	115321301	2348	Externalizing	TUD	0.29782	0.18473	0.40928	6.02073e-07	YES
1199	7	116835337	118342090	2208	Externalizing	PAU	0.678755	0.4497	0.90582	8.55808e-07	YES
1210	7	131856482	133807216	2645	Externalizing	PAU	0.548048	0.3514	0.75802	1.63178e-06	YES
1273	8	27406512	28344176	1902	Externalizing	CUD	0.551762	0.36287	0.74431	2.03077e-07	YES
1301	8	64215359	66018204	2417	Internalizing	PAU	0.511938	0.32969	0.69349	1.19656e-06	YES
1381	9	8262304	9170120	2246	Internalizing	OUD	0.473848	0.31825	0.6393	6.26401e-08	YES
1408	9	30410079	31115153	1488	Externalizing	TUD	0.678302	0.4252	0.95472	7.18285e-06	YES
1445	9	100310518	101596750	2391	Internalizing	OUD	0.59419	0.36953	0.88429	3.10847e-06	YES
1559	10	79952997	81190573	2204	Externalizing	PAU	0.589542	0.3605	0.83977	6.13406e-06	YES
1580	10	102509299	104206837	2059	Externalizing	PAU	0.50516	0.33359	0.67816	3.03208e-07	YES
1582	10	106142284	107877787	3074	Internalizing	PAU	0.531965	0.34174	0.72035	1.1547e-06	YES
1625	11	12470450	13364727	1750	Externalizing	CUD	0.761003	0.5495	1	6.48971e-09	YES
1640	11	27018308	28577718	1991	Externalizing	PAU	0.732271	0.55926	0.90908	5.27478e-11	YES
1640	11	27018308	28577718	1991	Externalizing	CUD	0.628559	0.38595	0.92038	3.30236e-06	YES
1640	11	27018308	28577718	1991	Externalizing	TUD	0.518054	0.34425	0.6955	1.12206e-07	YES
1660	11	48765367	49386071	1236	Internalizing	PAU	1	0.77657	1	2.30212e-06	YES
1667	11	56623495	57675986	1700	Internalizing	PAU	0.573695	0.38823	0.75817	2.1015e-07	YES
1667	11	56623495	57675986	1700	Externalizing	CUD	1	0.76544	1	1.60152e-10	YES
1667	11	56623495	57675986	1700	Internalizing	CUD	0.576389	0.35497	0.80925	5.4832e-06	YES
1719	11	112755447	113889019	2080	Externalizing	PAU	0.51395	0.36981	0.65321	3.04714e-10	YES
1719	11	112755447	113889019	2080	Internalizing	PAU	0.796598	0.6846	0.90692	4.15238e-23	YES
1719	11	112755447	113889019	2080	Internalizing	OUD	0.357127	0.22121	0.49439	1.52017e-06	YES
1719	11	112755447	113889019	2080	Externalizing	CUD	0.687084	0.5585	0.81524	3.52848e-17	YES
1719	11	112755447	113889019	2080	Internalizing	CUD	0.675031	0.54855	0.79951	6.80882e-17	YES
1726	11	121208187	122589224	1980	Externalizing	PAU	0.638091	0.43221	0.84775	2.29371e-07	YES
1776	12	34340496	38108284	860	Internalizing	PAU	-0.813027	-1	-0.59859	4.6292e-07	YES
1776	12	34340496	38108284	860	Internalizing	CUD	0.829587	0.60542	1	2.59075e-06	YES
1933	13	93285143	94925136	2950	Externalizing	PAU	0.617299	0.41869	0.82109	1.05234e-07	YES
249	2	44104111	45189468	1934	Externalizing	PAU	0.620441	0.47206	0.76858	7.00358e-12	YES
257	2	50756241	51669493	1801	Externalizing	CUD	0.7184	0.44229	1	6.93349e-06	YES
266	2	57952946	59251996	1864	Internalizing	CUD	0.779612	0.59734	0.99738	3.18477e-11	YES
267	2	59251997	60775066	2644	Externalizing	OUD	0.402671	0.28756	0.52056	1.11395e-10	YES
267	2	59251997	60775066	2644	Externalizing	CUD	0.529535	0.34966	0.73965	1.221e-07	YES
267	2	59251997	60775066	2644	Internalizing	TUD	0.381244	0.25266	0.51187	5.55139e-08	YES
268	2	60775067	62429910	2224	Externalizing	TUD	0.460714	0.27303	0.65468	4.7944e-06	YES
279	2	73544291	75148103	1851	Externalizing	PAU	0.546842	0.33705	0.75627	5.43401e-06	YES
2024	14	98268392	98885322	1731	Externalizing	CUD	0.500996	0.30579	0.7	3.31975e-06	YES
2029	14	103617473	104439106	1648	Externalizing	PAU	0.613587	0.40473	0.82992	1.22571e-06	YES
2124	16	24014706	25235251	1849	Externalizing	PAU	0.594072	0.38043	0.8166	1.56446e-06	YES
2125	16	25235252	26154122	2102	Externalizing	OUD	0.428363	0.25132	0.60496	5.11175e-06	YES
2265	18	34153298	36056932	3129	Internalizing	PAU	0.580571	0.36308	0.80355	5.2997e-06	YES
2268	18	38498382	39410165	1480	Externalizing	PAU	0.55301	0.34238	0.76147	4.37106e-06	YES
2281	18	52512524	53762996	1889	Externalizing	PAU	0.629062	0.41867	0.86849	5.69708e-07	YES
2327	19	18504868	19749166	1544	Externalizing	PAU	0.680444	0.44292	0.93813	3.13419e-06	YES
2472	22	27192924	27952441	1614	Externalizing	CUD	0.645671	0.39499	0.93872	2.88473e-06	YES
2473	22	27952442	29457601	2098	Externalizing	PAU	0.702763	0.44896	0.99616	3.69523e-06	YES
2484	22	40378784	41722787	1486	Externalizing	PAU	0.824437	0.58046	1	3.80615e-07	YES
300	2	103305258	105120578	2201	Externalizing	PAU	0.702968	0.53249	0.88973	5.88131e-11	YES
317	2	124730992	125741528	1975	Externalizing	PAU	0.757208	0.53449	0.9894	3.39808e-08	YES
317	2	124730992	125741528	1975	Internalizing	PAU	0.689845	0.45109	0.94488	1.3626e-06	YES
343	2	156130948	157556096	2221	Internalizing	PAU	0.50503	0.32691	0.6874	1.48691e-06	YES
464	3	47588462	50387742	2310	Externalizing	CUD	0.545202	0.36788	0.72096	5.30847e-08	YES
464	3	47588462	50387742	2310	Internalizing	CUD	0.540072	0.35588	0.71828	4.03836e-07	YES
464	3	47588462	50387742	2310	Externalizing	TUD	0.561749	0.42115	0.70307	1.97821e-10	YES
464	3	47588462	50387742	2310	Internalizing	TUD	0.455709	0.29461	0.61297	2.7368e-07	YES
465	3	50387743	51953968	1450	Externalizing	TUD	0.689698	0.51768	0.86537	3.47503e-10	YES
482	3	69784970	71223281	1842	Externalizing	CUD	0.522607	0.3113	0.7424	5.63111e-06	YES
488	3	76157471	77507832	2673	Internalizing	TUD	0.397199	0.23149	0.55825	6.77921e-06	YES
494	3	83529395	84698480	2475	Externalizing	PAU	0.629225	0.48141	0.77185	7.71176e-12	YES
495	3	84698481	85807679	2391	Externalizing	PAU	0.716578	0.56033	0.87968	1.30792e-12	YES
495	3	84698481	85807679	2391	Externalizing	CUD	0.706671	0.52245	0.91834	3.08779e-10	YES
519	3	113657666	115649909	2454	Externalizing	PAU	0.529881	0.33081	0.73031	1.74431e-06	YES
551	3	148638309	149998411	2488	Externalizing	PAU	0.904407	0.59753	1	1.11579e-06	YES
727	4	139553761	141087047	2066	Externalizing	PAU	0.500018	0.31054	0.69634	2.60196e-06	YES
853	5	93814605	95117259	1783	Externalizing	OUD	0.496205	0.29508	0.70416	5.65388e-06	YES
864	5	106389389	107265911	1672	Externalizing	CUD	0.766271	0.52282	1	8.92004e-08	YES
876	5	119664174	120371857	1565	Internalizing	PAU	0.754034	0.49034	1	3.85045e-06	YES
881	5	124109486	125131720	2083	Externalizing	OUD	0.502698	0.30591	0.71094	3.01203e-06	YES
915	5	166863414	168342743	2207	Internalizing	PAU	0.457193	0.30247	0.61253	2.55967e-07	YES
915	5	166863414	168342743	2207	Externalizing	TUD	0.313294	0.19687	0.43383	5.7465e-07	YES
950	6	25684630	26396200	1640	Externalizing	PAU	0.802826	0.55613	1	9.15757e-07	YES
950	6	25684630	26396200	1640	Externalizing	OUD	0.63846	0.4058	0.89001	3.06321e-06	YES
950	6	25684630	26396200	1640	Externalizing	TUD	0.781836	0.55372	1	4.07426e-08	YES
975	6	39785908	40778401	2322	Externalizing	CUD	0.81112	0.50839	1	4.29458e-06	YES
4	1	2983520	3582047	646	Externalizing	PAU	0.172592	-0.17633	0.51125	0.317684	NO
4	1	2983520	3582047	646	Externalizing	OUD	0.278509	0.02414	0.55538	0.0344212	NO
4	1	2983520	3582047	646	Externalizing	TUD	-0.306703	-0.5873	-0.0283	0.0284171	NO
5	1	3582048	4281476	1255	Internalizing	OUD	0.371308	0.10744	0.64192	0.00601006	NO
5	1	3582048	4281476	1255	Internalizing	CUD	0.241655	-0.17595	0.65011	0.230879	NO
5	1	3582048	4281476	1255	Internalizing	TUD	0.296636	0.01239	0.58691	0.0406802	NO
6	1	4281477	4773403	1529	Internalizing	PAU	-0.0782296	-0.4622	0.26766	0.657969	NO
6	1	4281477	4773403	1529	Internalizing	OUD	0.0689274	-0.19491	0.32969	0.593607	NO
6	1	4281477	4773403	1529	Internalizing	TUD	-0.0701467	-0.31767	0.16738	0.559108	NO
7	1	4773404	5362404	1459	Externalizing	PAU	0.0988741	-0.272	0.45359	0.584003	NO
7	1	4773404	5362404	1459	Internalizing	PAU	0.492873	0.2089	0.78108	0.00125424	NO
7	1	4773404	5362404	1459	Externalizing	OUD	-0.0078087	-0.32074	0.30245	0.959385	NO
7	1	4773404	5362404	1459	Internalizing	OUD	0.430157	0.19807	0.6711	0.000694516	NO
7	1	4773404	5362404	1459	Externalizing	TUD	0.233588	-0.04717	0.53078	0.102517	NO
7	1	4773404	5362404	1459	Internalizing	TUD	0.11493	-0.12312	0.34583	0.326157	NO
9	1	6136815	7711794	2437	Externalizing	PAU	0.116782	-0.14611	0.3714	0.369149	NO
9	1	6136815	7711794	2437	Externalizing	OUD	0.100128	-0.06487	0.26393	0.229024	NO
9	1	6136815	7711794	2437	Externalizing	CUD	0.384078	0.16082	0.623	0.00118211	NO
9	1	6136815	7711794	2437	Externalizing	TUD	0.276064	0.09744	0.45519	0.00322932	NO
10	1	7711795	8580987	1537	Externalizing	OUD	0.0176328	-0.24458	0.28967	0.892775	NO
10	1	7711795	8580987	1537	Internalizing	OUD	0.0443341	-0.1772	0.26432	0.68997	NO
10	1	7711795	8580987	1537	Externalizing	TUD	0.047269	-0.21095	0.30654	0.705485	NO
10	1	7711795	8580987	1537	Internalizing	TUD	-0.00202736	-0.21442	0.20666	0.98479	NO
11	1	8580988	9475966	1254	Internalizing	PAU	-0.36939	-0.75187	-0.05362	0.0246078	NO
11	1	8580988	9475966	1254	Internalizing	OUD	0.121971	-0.11736	0.35667	0.300472	NO
11	1	8580988	9475966	1254	Internalizing	TUD	-0.145795	-0.37247	0.07227	0.188233	NO
13	1	10753428	11709173	1297	Internalizing	PAU	-0.0112704	-0.39346	0.33292	0.94857	NO
13	1	10753428	11709173	1297	Internalizing	OUD	0.174721	-0.11672	0.47403	0.225547	NO
13	1	10753428	11709173	1297	Internalizing	CUD	0.472297	0.17185	0.79896	0.00376692	NO
13	1	10753428	11709173	1297	Internalizing	TUD	0.197546	-0.07932	0.48699	0.164543	NO
15	1	13481026	14720131	1998	Internalizing	PAU	0.0919783	-0.34091	0.49444	0.643251	NO
15	1	13481026	14720131	1998	Internalizing	OUD	-0.27657	-0.61574	0.02982	0.0724022	NO
15	1	13481026	14720131	1998	Internalizing	TUD	-0.166383	-0.45369	0.09808	0.211767	NO
16	1	14720132	15755230	1955	Externalizing	PAU	0.238466	-0.01675	0.49711	0.0729121	NO
16	1	14720132	15755230	1955	Externalizing	OUD	0.0407715	-0.18881	0.28025	0.725767	NO
16	1	14720132	15755230	1955	Externalizing	CUD	0.531831	0.25642	0.83802	0.000380865	NO
16	1	14720132	15755230	1955	Externalizing	TUD	-0.241437	-0.4571	-0.03158	0.0229969	NO
19	1	17557747	18427820	1601	Internalizing	OUD	0.114366	-0.10076	0.33066	0.290427	NO
19	1	17557747	18427820	1601	Internalizing	CUD	-0.101172	-0.46495	0.23934	0.551786	NO
19	1	17557747	18427820	1601	Internalizing	TUD	0.0479073	-0.17295	0.26338	0.663052	NO
20	1	18427821	19238924	1663	Externalizing	PAU	0.227309	-0.04877	0.52062	0.117181	NO
20	1	18427821	19238924	1663	Internalizing	PAU	0.0557713	-0.26284	0.36064	0.71232	NO
20	1	18427821	19238924	1663	Externalizing	OUD	0.31684	0.12781	0.50698	0.00135685	NO
20	1	18427821	19238924	1663	Internalizing	OUD	0.413081	0.21624	0.60819	8.00529e-05	NO
20	1	18427821	19238924	1663	Externalizing	CUD	0.137776	-0.17373	0.46488	0.372338	NO
20	1	18427821	19238924	1663	Internalizing	CUD	0.163396	-0.16225	0.49116	0.312838	NO
20	1	18427821	19238924	1663	Externalizing	TUD	0.234924	0.06575	0.40376	0.00688161	NO
20	1	18427821	19238924	1663	Internalizing	TUD	0.155554	-0.0245	0.33956	0.091238	NO
22	1	20556203	21416121	1629	Externalizing	OUD	0.082032	-0.1756	0.34861	0.532199	NO
22	1	20556203	21416121	1629	Internalizing	OUD	0.27402	0.01642	0.54594	0.0400791	NO
22	1	20556203	21416121	1629	Externalizing	CUD	0.28595	-0.08181	0.69454	0.130991	NO
22	1	20556203	21416121	1629	Internalizing	CUD	-0.0355727	-0.44992	0.34736	0.851336	NO
22	1	20556203	21416121	1629	Externalizing	TUD	0.11909	-0.13078	0.37577	0.347979	NO
22	1	20556203	21416121	1629	Internalizing	TUD	-0.179968	-0.44624	0.07531	0.160797	NO
25	1	22740288	23907045	1526	Externalizing	PAU	-0.0102393	-0.25559	0.22441	0.931157	NO
25	1	22740288	23907045	1526	Externalizing	OUD	0.162123	-0.08768	0.4153	0.205037	NO
25	1	22740288	23907045	1526	Externalizing	TUD	0.0876591	-0.11308	0.28554	0.384671	NO
26	1	23907046	25885138	2541	Externalizing	PAU	0.16761	-0.16402	0.49826	0.303631	NO
26	1	23907046	25885138	2541	Externalizing	OUD	-0.0234435	-0.26635	0.21322	0.842722	NO
26	1	23907046	25885138	2541	Externalizing	TUD	0.101016	-0.14512	0.34156	0.399631	NO
27	1	25885139	27992665	2192	Externalizing	PAU	0.177535	-0.13664	0.48783	0.255493	NO
27	1	25885139	27992665	2192	Externalizing	OUD	0.00843502	-0.22452	0.23846	0.941556	NO
27	1	25885139	27992665	2192	Externalizing	TUD	0.235356	-0.00073	0.48888	0.055544	NO
29	1	29188427	30405182	1756	Externalizing	PAU	0.543365	0.26714	0.84076	0.000380972	NO
29	1	29188427	30405182	1756	Externalizing	OUD	-0.0158181	-0.2427	0.20892	0.890036	NO
29	1	29188427	30405182	1756	Externalizing	CUD	0.22101	-0.12171	0.57217	0.187975	NO
29	1	29188427	30405182	1756	Externalizing	TUD	0.125298	-0.08967	0.34485	0.258923	NO
30	1	30405183	31639217	2325	Externalizing	PAU	0.179804	-0.16126	0.52903	0.296968	NO
30	1	30405183	31639217	2325	Internalizing	PAU	0.438384	0.0884	0.82235	0.0198532	NO
30	1	30405183	31639217	2325	Externalizing	OUD	0.237643	-0.01855	0.5144	0.0712691	NO
30	1	30405183	31639217	2325	Internalizing	OUD	0.101703	-0.1934	0.39209	0.477854	NO
30	1	30405183	31639217	2325	Externalizing	CUD	0.134526	-0.19044	0.45705	0.396698	NO
30	1	30405183	31639217	2325	Internalizing	CUD	0.103492	-0.25544	0.45024	0.54823	NO
30	1	30405183	31639217	2325	Externalizing	TUD	0.128399	-0.10909	0.37331	0.295901	NO
30	1	30405183	31639217	2325	Internalizing	TUD	0.116851	-0.15235	0.39497	0.383082	NO
31	1	31639218	33066846	1692	Externalizing	PAU	0.370405	0.0295	0.72298	0.0359703	NO
31	1	31639218	33066846	1692	Externalizing	OUD	0.35132	0.11959	0.59671	0.00389904	NO
31	1	31639218	33066846	1692	Externalizing	CUD	0.413488	0.07362	0.76685	0.0183192	NO
31	1	31639218	33066846	1692	Externalizing	TUD	0.0833798	-0.13701	0.30815	0.458384	NO
32	1	33066847	34371022	1664	Externalizing	OUD	0.163852	0.00034	0.328	0.0501823	NO
32	1	33066847	34371022	1664	Internalizing	OUD	0.114044	-0.09099	0.32196	0.275995	NO
32	1	33066847	34371022	1664	Externalizing	CUD	-0.153741	-0.42771	0.11429	0.251961	NO
32	1	33066847	34371022	1664	Internalizing	CUD	-0.218143	-0.56754	0.0975	0.168839	NO
32	1	33066847	34371022	1664	Externalizing	TUD	0.255436	0.0954	0.41346	0.00157934	NO
32	1	33066847	34371022	1664	Internalizing	TUD	0.149999	-0.05024	0.35127	0.145567	NO
33	1	34371023	35201626	1539	Externalizing	PAU	0.50247	0.26758	0.75587	0.000232662	NO
33	1	34371023	35201626	1539	Internalizing	PAU	0.377939	0.04994	0.71212	0.0267966	NO
33	1	34371023	35201626	1539	Externalizing	OUD	0.237338	0.00454	0.47387	0.0499815	NO
33	1	34371023	35201626	1539	Internalizing	OUD	0.184954	-0.12738	0.4938	0.23107	NO
33	1	34371023	35201626	1539	Externalizing	TUD	-0.0381312	-0.24257	0.16363	0.706474	NO
33	1	34371023	35201626	1539	Internalizing	TUD	0.0983825	-0.17264	0.37149	0.461733	NO
34	1	35201627	36855139	1008	Internalizing	OUD	-0.0392577	-0.35596	0.26623	0.800053	NO
34	1	35201627	36855139	1008	Internalizing	TUD	-0.00970528	-0.24408	0.23065	0.934597	NO
35	1	36855140	38474036	2521	Externalizing	PAU	-0.137189	-0.38301	0.10045	0.258012	NO
35	1	36855140	38474036	2521	Internalizing	PAU	0.0746313	-0.11905	0.26233	0.440602	NO
35	1	36855140	38474036	2521	Externalizing	OUD	0.135066	-0.04975	0.31788	0.149031	NO
35	1	36855140	38474036	2521	Internalizing	OUD	0.166527	0.02944	0.30375	0.019391	NO
35	1	36855140	38474036	2521	Externalizing	CUD	0.329243	0.07576	0.58915	0.011846	NO
35	1	36855140	38474036	2521	Internalizing	CUD	0.163485	-0.04526	0.36861	0.120552	NO
35	1	36855140	38474036	2521	Externalizing	TUD	0.113621	-0.07458	0.30298	0.231258	NO
35	1	36855140	38474036	2521	Internalizing	TUD	0.0802639	-0.06132	0.22164	0.265968	NO
36	1	38474037	40200950	2484	Internalizing	PAU	0.139226	-0.11623	0.38618	0.278672	NO
36	1	38474037	40200950	2484	Externalizing	OUD	-0.0030881	-0.16697	0.1606	0.970436	NO
36	1	38474037	40200950	2484	Internalizing	OUD	0.0832749	-0.12579	0.28708	0.423493	NO
36	1	38474037	40200950	2484	Externalizing	TUD	-0.0247755	-0.16904	0.12243	0.736014	NO
36	1	38474037	40200950	2484	Internalizing	TUD	-0.0516757	-0.2395	0.13269	0.577887	NO
37	1	40200951	41093875	1373	Internalizing	PAU	-0.14856	-0.56231	0.19994	0.412286	NO
37	1	40200951	41093875	1373	Internalizing	OUD	0.0716866	-0.2211	0.3603	0.618009	NO
37	1	40200951	41093875	1373	Internalizing	TUD	0.00608358	-0.27355	0.27895	0.964052	NO
38	1	41093876	41977966	1772	Externalizing	PAU	0.180074	-0.11342	0.46957	0.216364	NO
38	1	41093876	41977966	1772	Internalizing	PAU	-0.232498	-0.63978	0.11285	0.187965	NO
38	1	41093876	41977966	1772	Externalizing	OUD	0.0755397	-0.13559	0.28518	0.467542	NO
38	1	41093876	41977966	1772	Internalizing	OUD	-0.0168677	-0.28675	0.25054	0.897707	NO
38	1	41093876	41977966	1772	Externalizing	CUD	0.42483	0.13168	0.74245	0.00643142	NO
38	1	41093876	41977966	1772	Internalizing	CUD	0.0230628	-0.38019	0.40072	0.902479	NO
38	1	41093876	41977966	1772	Externalizing	TUD	0.117527	-0.08901	0.32513	0.2594	NO
38	1	41093876	41977966	1772	Internalizing	TUD	-0.0978806	-0.37292	0.16218	0.455246	NO
39	1	41977967	43512669	2491	Externalizing	OUD	-0.0213874	-0.30582	0.26854	0.87945	NO
39	1	41977967	43512669	2491	Internalizing	OUD	-0.165272	-0.47897	0.13017	0.262697	NO
39	1	41977967	43512669	2491	Externalizing	TUD	-0.0910484	-0.36105	0.16897	0.486864	NO
39	1	41977967	43512669	2491	Internalizing	TUD	-0.0684895	-0.36494	0.19966	0.612911	NO
40	1	43512670	45167235	2304	Externalizing	PAU	0.234856	0.03746	0.42843	0.0214218	NO
40	1	43512670	45167235	2304	Internalizing	PAU	0.478259	0.17208	0.82124	0.00374943	NO
40	1	43512670	45167235	2304	Externalizing	OUD	-0.0233048	-0.19205	0.14592	0.784778	NO
40	1	43512670	45167235	2304	Internalizing	OUD	0.0926326	-0.19689	0.3916	0.520806	NO
40	1	43512670	45167235	2304	Externalizing	CUD	0.439327	0.19888	0.69827	0.000566291	NO
40	1	43512670	45167235	2304	Internalizing	CUD	-0.0813859	-0.5218	0.30793	0.677177	NO
40	1	43512670	45167235	2304	Externalizing	TUD	0.236329	0.10822	0.36318	0.000355246	NO
40	1	43512670	45167235	2304	Internalizing	TUD	-0.000615549	-0.25157	0.24944	0.995955	NO
41	1	45167236	47257261	2749	Externalizing	PAU	0.339959	-0.02814	0.71324	0.0679592	NO
41	1	45167236	47257261	2749	Externalizing	OUD	0.558718	0.32105	0.82688	1.97558e-05	NO
41	1	45167236	47257261	2749	Externalizing	TUD	0.198597	-0.03462	0.44141	0.0988435	NO
42	1	47257262	48105233	1218	Externalizing	OUD	0.517932	0.25376	0.81623	0.000567026	NO
42	1	47257262	48105233	1218	Externalizing	CUD	0.461986	0.08833	0.88348	0.0162426	NO
42	1	47257262	48105233	1218	Externalizing	TUD	0.113931	-0.15361	0.38427	0.392006	NO
44	1	49185415	51777577	2296	Internalizing	PAU	0.379613	0.06405	0.70846	0.0241431	NO
44	1	49185415	51777577	2296	Externalizing	OUD	0.225256	-0.02664	0.49454	0.0891475	NO
44	1	49185415	51777577	2296	Internalizing	OUD	-0.109318	-0.41418	0.18127	0.455441	NO
44	1	49185415	51777577	2296	Externalizing	TUD	0.376828	0.16982	0.58618	0.000647415	NO
44	1	49185415	51777577	2296	Internalizing	TUD	0.0323489	-0.21685	0.27465	0.790112	NO
45	1	51777578	53114186	1534	Externalizing	OUD	0.0420349	-0.40872	0.52203	0.845373	NO
45	1	51777578	53114186	1534	Internalizing	OUD	0.150742	-0.2557	0.55653	0.442225	NO
45	1	51777578	53114186	1534	Externalizing	TUD	-0.0274755	-0.38474	0.32115	0.871637	NO
45	1	51777578	53114186	1534	Internalizing	TUD	-0.00406413	-0.32454	0.30254	0.978911	NO
46	1	53114187	54771293	2721	Internalizing	PAU	-0.159454	-0.54281	0.16803	0.351996	NO
46	1	53114187	54771293	2721	Internalizing	OUD	-0.108169	-0.37823	0.14978	0.411786	NO
46	1	53114187	54771293	2721	Internalizing	TUD	0.0785698	-0.13662	0.29298	0.466831	NO
47	1	54771294	55727134	1865	Internalizing	PAU	0.351088	0.05635	0.65255	0.0213172	NO
47	1	54771294	55727134	1865	Internalizing	OUD	0.205952	-0.04333	0.46466	0.103568	NO
47	1	54771294	55727134	1865	Internalizing	TUD	-0.159315	-0.40944	0.07937	0.181778	NO
50	1	57529671	58387483	1717	Externalizing	PAU	0.397754	0.13129	0.67001	0.00454685	NO
50	1	57529671	58387483	1717	Internalizing	PAU	0.504062	0.1973	0.83311	0.00259509	NO
50	1	57529671	58387483	1717	Externalizing	OUD	0.178282	-0.04793	0.41288	0.127969	NO
50	1	57529671	58387483	1717	Internalizing	OUD	-0.0696761	-0.36405	0.20858	0.620346	NO
50	1	57529671	58387483	1717	Externalizing	TUD	0.124932	-0.06472	0.31971	0.199857	NO
50	1	57529671	58387483	1717	Internalizing	TUD	-0.0772401	-0.32821	0.16402	0.523452	NO
51	1	58387484	59889045	2744	Externalizing	OUD	0.11784	-0.11356	0.34334	0.307639	NO
51	1	58387484	59889045	2744	Externalizing	CUD	-0.0709876	-0.43927	0.29138	0.683213	NO
51	1	58387484	59889045	2744	Externalizing	TUD	0.0770273	-0.116	0.27152	0.42492	NO
52	1	59889046	61377615	2165	Externalizing	OUD	0.0635922	-0.12883	0.25761	0.516178	NO
52	1	59889046	61377615	2165	Externalizing	TUD	-0.0587405	-0.24391	0.12821	0.534954	NO
53	1	61377616	62778733	2400	Externalizing	PAU	0.48137	0.25166	0.72215	0.000145754	NO
53	1	61377616	62778733	2400	Externalizing	OUD	0.159734	0.0052	0.31581	0.0466356	NO
53	1	61377616	62778733	2400	Externalizing	TUD	-0.140845	-0.30914	0.02225	0.10034	NO
56	1	65894185	66778015	1596	Internalizing	PAU	0.643068	0.35394	0.97223	0.000145483	NO
56	1	65894185	66778015	1596	Externalizing	OUD	0.151889	-0.0909	0.4069	0.227921	NO
56	1	65894185	66778015	1596	Internalizing	OUD	0.358227	0.05231	0.6795	0.0247754	NO
56	1	65894185	66778015	1596	Internalizing	CUD	0.447719	0.09354	0.83509	0.0174646	NO
56	1	65894185	66778015	1596	Externalizing	TUD	0.0455988	-0.18466	0.2754	0.690159	NO
56	1	65894185	66778015	1596	Internalizing	TUD	0.020048	-0.2804	0.30845	0.890509	NO
57	1	66778016	67761890	2017	Externalizing	PAU	0.272026	-0.13619	0.70659	0.191773	NO
57	1	66778016	67761890	2017	Internalizing	PAU	0.586373	0.22912	0.99679	0.00319851	NO
57	1	66778016	67761890	2017	Externalizing	OUD	0.0535889	-0.232	0.34886	0.708019	NO
57	1	66778016	67761890	2017	Internalizing	OUD	0.373981	0.12372	0.64646	0.00507959	NO
57	1	66778016	67761890	2017	Externalizing	TUD	0.0365066	-0.27563	0.35615	0.810014	NO
57	1	66778016	67761890	2017	Internalizing	TUD	0.0616736	-0.22511	0.35521	0.664406	NO
58	1	67761891	68633860	1463	Internalizing	PAU	0.105624	-0.27508	0.47273	0.560248	NO
58	1	67761891	68633860	1463	Internalizing	OUD	0.0725936	-0.30324	0.42483	0.680595	NO
58	1	67761891	68633860	1463	Internalizing	TUD	0.282393	0.03104	0.5649	0.0313801	NO
59	1	68633861	69438909	1542	Internalizing	OUD	-0.144592	-0.44289	0.13842	0.314802	NO
59	1	68633861	69438909	1542	Internalizing	TUD	0.399264	0.13176	0.69796	0.00507035	NO
60	1	69438910	70992905	2306	Externalizing	OUD	0.00285433	-0.27063	0.27623	0.983273	NO
60	1	69438910	70992905	2306	Internalizing	OUD	-0.127134	-0.37597	0.11178	0.292258	NO
60	1	69438910	70992905	2306	Externalizing	TUD	-0.0590107	-0.33754	0.21192	0.656504	NO
60	1	69438910	70992905	2306	Internalizing	TUD	-0.011657	-0.25495	0.21924	0.921673	NO
61	1	70992906	72513119	2276	Internalizing	PAU	0.584406	0.32571	0.851	6.22101e-05	NO
61	1	70992906	72513119	2276	Externalizing	OUD	0.0287555	-0.25684	0.31537	0.838074	NO
61	1	70992906	72513119	2276	Internalizing	OUD	0.0253778	-0.22148	0.27484	0.838101	NO
61	1	70992906	72513119	2276	Externalizing	CUD	0.322231	-0.0208	0.69658	0.0671573	NO
61	1	70992906	72513119	2276	Internalizing	CUD	0.387824	0.07706	0.70309	0.0145009	NO
61	1	70992906	72513119	2276	Externalizing	TUD	-0.0603341	-0.29254	0.17033	0.59406	NO
61	1	70992906	72513119	2276	Internalizing	TUD	0.0803644	-0.11567	0.27548	0.41734	NO
62	1	72513120	73992170	2395	Externalizing	PAU	0.367781	0.10352	0.63554	0.00749345	NO
62	1	72513120	73992170	2395	Internalizing	PAU	0.29211	0.02878	0.55231	0.0345689	NO
62	1	72513120	73992170	2395	Externalizing	OUD	0.284309	0.07957	0.49158	0.00729012	NO
62	1	72513120	73992170	2395	Internalizing	OUD	0.247487	0.04643	0.45084	0.019446	NO
62	1	72513120	73992170	2395	Externalizing	CUD	0.379024	0.19512	0.56572	0.000137868	NO
62	1	72513120	73992170	2395	Externalizing	TUD	0.327124	0.15779	0.49537	0.000217234	NO
63	1	73992171	75132092	1581	Externalizing	OUD	0.27125	0.07183	0.47204	0.010165	NO
63	1	73992171	75132092	1581	Internalizing	OUD	0.299689	0.09379	0.50483	0.00577046	NO
63	1	73992171	75132092	1581	Internalizing	CUD	0.476913	0.24517	0.70261	0.000147599	NO
63	1	73992171	75132092	1581	Internalizing	TUD	0.258115	0.08314	0.43187	0.00529108	NO
64	1	75132093	76097247	1570	Externalizing	OUD	0.00240016	-0.33951	0.34669	0.988553	NO
64	1	75132093	76097247	1570	Internalizing	OUD	0.332506	0.04514	0.6281	0.03014	NO
64	1	75132093	76097247	1570	Externalizing	TUD	0.23512	-0.06507	0.55233	0.116685	NO
64	1	75132093	76097247	1570	Internalizing	TUD	0.323354	0.06617	0.58568	0.0169404	NO
65	1	76097248	76977915	1914	Externalizing	OUD	0.331387	0.05995	0.61913	0.0209356	NO
65	1	76097248	76977915	1914	Externalizing	TUD	0.061027	-0.2253	0.34944	0.667067	NO
66	1	76977916	77895394	1833	Externalizing	PAU	-0.206547	-0.62902	0.17165	0.277039	NO
66	1	76977916	77895394	1833	Externalizing	OUD	-0.185237	-0.49432	0.11356	0.209916	NO
66	1	76977916	77895394	1833	Externalizing	TUD	0.250323	-0.0114	0.52877	0.0622223	NO
67	1	77895395	79065286	1879	Externalizing	OUD	0.303342	-0.02785	0.67456	0.0716069	NO
67	1	77895395	79065286	1879	Externalizing	TUD	0.0240445	-0.27437	0.33198	0.868159	NO
68	1	79065287	80099353	2264	Internalizing	PAU	0.593103	0.29274	0.90614	0.000570455	NO
68	1	79065287	80099353	2264	Internalizing	OUD	0.178252	-0.149	0.50356	0.276089	NO
68	1	79065287	80099353	2264	Internalizing	CUD	0.184617	-0.13244	0.504	0.25338	NO
68	1	79065287	80099353	2264	Internalizing	TUD	0.256301	-0.00249	0.51575	0.0505748	NO
69	1	80099354	80781442	1529	Internalizing	PAU	0.436459	-0.02089	0.9033	0.0557255	NO
69	1	80099354	80781442	1529	Internalizing	TUD	-0.125574	-0.47287	0.20697	0.450374	NO
70	1	80781443	82123368	2584	Externalizing	PAU	0.216869	-0.10739	0.54236	0.174886	NO
70	1	80781443	82123368	2584	Internalizing	PAU	0.54105	0.29116	0.79724	0.000104085	NO
70	1	80781443	82123368	2584	Externalizing	OUD	0.193694	-0.06003	0.46127	0.131537	NO
70	1	80781443	82123368	2584	Internalizing	OUD	0.0980266	-0.1221	0.31265	0.370667	NO
70	1	80781443	82123368	2584	Externalizing	CUD	0.351787	0.04576	0.69692	0.0282171	NO
70	1	80781443	82123368	2584	Externalizing	TUD	-0.14199	-0.37908	0.08929	0.220287	NO
70	1	80781443	82123368	2584	Internalizing	TUD	-0.00498123	-0.20306	0.18526	0.959247	NO
71	1	82123369	83461215	2524	Externalizing	OUD	-0.0439176	-0.33243	0.24379	0.756235	NO
71	1	82123369	83461215	2524	Externalizing	CUD	0.0150968	-0.34775	0.38444	0.932166	NO
71	1	82123369	83461215	2524	Externalizing	TUD	0.0921759	-0.16017	0.35119	0.47834	NO
72	1	83461216	84728347	1732	Externalizing	PAU	0.123488	-0.17171	0.40497	0.400104	NO
72	1	83461216	84728347	1732	Internalizing	PAU	-0.208661	-0.5897	0.13486	0.234556	NO
72	1	83461216	84728347	1732	Externalizing	OUD	0.102952	-0.1587	0.36357	0.430852	NO
72	1	83461216	84728347	1732	Internalizing	OUD	-0.411806	-0.76366	-0.10994	0.00897273	NO
72	1	83461216	84728347	1732	Externalizing	TUD	0.087357	-0.1497	0.32234	0.454671	NO
72	1	83461216	84728347	1732	Internalizing	TUD	-0.185081	-0.49099	0.09645	0.191385	NO
73	1	84728348	86017267	2562	Externalizing	OUD	0.0964286	-0.17588	0.37689	0.480268	NO
73	1	84728348	86017267	2562	Externalizing	CUD	0.201502	-0.21334	0.6423	0.320387	NO
73	1	84728348	86017267	2562	Externalizing	TUD	0.349064	0.11367	0.61516	0.00445123	NO
76	1	87667573	88656689	1328	Externalizing	PAU	0.551279	0.23677	0.89208	0.00140768	NO
76	1	87667573	88656689	1328	Internalizing	PAU	0.398303	0.09544	0.71149	0.0132507	NO
76	1	87667573	88656689	1328	Externalizing	OUD	0.0469004	-0.21818	0.31038	0.724083	NO
76	1	87667573	88656689	1328	Internalizing	OUD	0.217831	-0.01809	0.45258	0.0777139	NO
76	1	87667573	88656689	1328	Externalizing	CUD	0.571246	0.28442	0.89617	0.000331128	NO
76	1	87667573	88656689	1328	Internalizing	CUD	0.221294	-0.07028	0.51062	0.133348	NO
76	1	87667573	88656689	1328	Externalizing	TUD	-0.0946189	-0.31268	0.12194	0.379181	NO
76	1	87667573	88656689	1328	Internalizing	TUD	0.0010365	-0.19558	0.19652	0.991655	NO
77	1	88656690	89753964	1767	Externalizing	OUD	0.124856	-0.208	0.4659	0.451061	NO
77	1	88656690	89753964	1767	Internalizing	OUD	-0.180959	-0.54162	0.15393	0.285845	NO
77	1	88656690	89753964	1767	Externalizing	TUD	-0.029276	-0.33124	0.26774	0.843691	NO
77	1	88656690	89753964	1767	Internalizing	TUD	0.13798	-0.17138	0.43848	0.359566	NO
78	1	89753965	90941549	1694	Externalizing	PAU	0.410167	0.14162	0.68812	0.00436557	NO
78	1	89753965	90941549	1694	Externalizing	OUD	-0.0321498	-0.2668	0.19564	0.782475	NO
78	1	89753965	90941549	1694	Externalizing	CUD	0.42319	0.11418	0.77951	0.00983474	NO
78	1	89753965	90941549	1694	Externalizing	TUD	0.121401	-0.10431	0.35896	0.298143	NO
79	1	90941550	91870059	1629	Externalizing	OUD	0.271536	0.0606	0.4894	0.0140378	NO
79	1	90941550	91870059	1629	Internalizing	OUD	0.20283	-0.07853	0.48097	0.149287	NO
79	1	90941550	91870059	1629	Externalizing	CUD	0.433105	0.20779	0.67065	0.000421068	NO
79	1	90941550	91870059	1629	Internalizing	CUD	0.174859	-0.13216	0.47744	0.251103	NO
79	1	90941550	91870059	1629	Externalizing	TUD	0.401561	0.22719	0.57438	1.65307e-05	NO
79	1	90941550	91870059	1629	Internalizing	TUD	0.199241	-0.03328	0.43218	0.0964412	NO
90	1	103148413	103784541	1760	Externalizing	OUD	-0.41089	-0.84945	-0.00613	0.0475309	NO
94	1	106864948	107874653	1585	Internalizing	PAU	0.168581	-0.161	0.48322	0.296933	NO
94	1	106864948	107874653	1585	Internalizing	OUD	-0.122163	-0.39687	0.14714	0.372588	NO
94	1	106864948	107874653	1585	Internalizing	TUD	-0.24899	-0.47376	-0.03403	0.0262093	NO
95	1	107874654	109271449	2230	Internalizing	OUD	0.222967	-0.09255	0.55289	0.159253	NO
95	1	107874654	109271449	2230	Internalizing	TUD	0.236181	-0.05334	0.54918	0.114461	NO
97	1	110224231	111134062	1224	Externalizing	PAU	-0.0365379	-0.37766	0.28355	0.817923	NO
97	1	110224231	111134062	1224	Externalizing	OUD	0.080485	-0.1642	0.33253	0.512492	NO
97	1	110224231	111134062	1224	Externalizing	TUD	-0.0340308	-0.28892	0.21314	0.78141	NO
98	1	111134063	112489248	2859	Externalizing	PAU	0.457898	0.13456	0.79324	0.00659653	NO
98	1	111134063	112489248	2859	Internalizing	PAU	0.418526	0.07238	0.79146	0.0213696	NO
98	1	111134063	112489248	2859	Externalizing	OUD	0.395628	0.16139	0.63992	0.00113964	NO
98	1	111134063	112489248	2859	Internalizing	OUD	0.0299682	-0.23309	0.29346	0.819006	NO
98	1	111134063	112489248	2859	Externalizing	TUD	0.0723191	-0.15298	0.30667	0.523702	NO
98	1	111134063	112489248	2859	Internalizing	TUD	0.150844	-0.09927	0.40709	0.223609	NO
99	1	112489249	113418037	1378	Externalizing	PAU	0.105409	-0.21512	0.42015	0.506144	NO
99	1	112489249	113418037	1378	Externalizing	OUD	-0.0216788	-0.30312	0.25744	0.875561	NO
99	1	112489249	113418037	1378	Externalizing	CUD	-0.109884	-0.45707	0.23004	0.514484	NO
99	1	112489249	113418037	1378	Externalizing	TUD	0.189679	-0.04224	0.4352	0.115394	NO
101	1	114664388	116207297	2945	Externalizing	PAU	0.364785	0.05987	0.68568	0.0233232	NO
101	1	114664388	116207297	2945	Internalizing	PAU	0.409804	0.05966	0.78428	0.0248105	NO
101	1	114664388	116207297	2945	Externalizing	OUD	0.119178	-0.08482	0.32318	0.24709	NO
101	1	114664388	116207297	2945	Internalizing	OUD	0.286806	0.05466	0.52144	0.0167257	NO
101	1	114664388	116207297	2945	Externalizing	CUD	0.431361	0.17036	0.72468	0.00205856	NO
101	1	114664388	116207297	2945	Internalizing	CUD	0.250694	-0.05969	0.5675	0.116512	NO
101	1	114664388	116207297	2945	Externalizing	TUD	-0.0555694	-0.2468	0.13263	0.560172	NO
101	1	114664388	116207297	2945	Internalizing	TUD	0.203899	-0.01752	0.43036	0.069013	NO
102	1	116207298	117046311	1459	Externalizing	OUD	-0.0575074	-0.34472	0.22972	0.686152	NO
102	1	116207298	117046311	1459	Externalizing	TUD	-0.0188534	-0.32141	0.28059	0.898369	NO
103	1	117046312	118118667	1426	Externalizing	PAU	0.492055	0.20391	0.7958	0.00197245	NO
103	1	117046312	118118667	1426	Internalizing	PAU	0.281858	-0.0943	0.65236	0.128398	NO
103	1	117046312	118118667	1426	Externalizing	OUD	0.219691	-0.04731	0.48996	0.105015	NO
103	1	117046312	118118667	1426	Internalizing	OUD	0.145291	-0.17441	0.46473	0.364287	NO
103	1	117046312	118118667	1426	Externalizing	TUD	0.0265263	-0.18909	0.24869	0.808899	NO
103	1	117046312	118118667	1426	Internalizing	TUD	0.0511146	-0.23073	0.32321	0.703307	NO
109	1	149716038	151146407	1617	Externalizing	OUD	0.248257	-0.05274	0.55816	0.106044	NO
109	1	149716038	151146407	1617	Internalizing	OUD	-0.0215531	-0.36327	0.30084	0.89326	NO
109	1	149716038	151146407	1617	Externalizing	TUD	0.212465	-0.12271	0.56684	0.205335	NO
109	1	149716038	151146407	1617	Internalizing	TUD	0.294889	-0.06172	0.65597	0.0949455	NO
110	1	151146408	152535630	1640	Externalizing	PAU	0.0408667	-0.33594	0.39966	0.819065	NO
110	1	151146408	152535630	1640	Internalizing	PAU	0.136761	-0.18469	0.44823	0.388544	NO
110	1	151146408	152535630	1640	Externalizing	OUD	0.196572	-0.06846	0.4765	0.137685	NO
110	1	151146408	152535630	1640	Internalizing	OUD	0.141355	-0.08787	0.37334	0.218554	NO
110	1	151146408	152535630	1640	Externalizing	TUD	0.135912	-0.13384	0.4225	0.315871	NO
110	1	151146408	152535630	1640	Internalizing	TUD	-0.0394153	-0.28044	0.19297	0.738203	NO
112	1	153410810	154685545	1491	Externalizing	PAU	0.165342	-0.20201	0.52763	0.354887	NO
112	1	153410810	154685545	1491	Externalizing	OUD	-0.0572389	-0.33903	0.21691	0.678416	NO
112	1	153410810	154685545	1491	Externalizing	CUD	0.379731	0.05558	0.7374	0.0258636	NO
112	1	153410810	154685545	1491	Externalizing	TUD	0.321928	0.09401	0.56211	0.0068737	NO
113	1	154685546	156813845	2179	Externalizing	PAU	0.243144	0.04813	0.43809	0.0158833	NO
113	1	154685546	156813845	2179	Internalizing	PAU	0.203295	-0.02903	0.43206	0.0837302	NO
113	1	154685546	156813845	2179	Externalizing	OUD	0.0273719	-0.14605	0.19882	0.754835	NO
113	1	154685546	156813845	2179	Internalizing	OUD	-0.0322405	-0.2417	0.1736	0.754992	NO
113	1	154685546	156813845	2179	Externalizing	TUD	0.208582	0.05549	0.36561	0.0091209	NO
113	1	154685546	156813845	2179	Internalizing	TUD	-0.154414	-0.34637	0.03154	0.103641	NO
116	1	158900370	159882515	1681	Externalizing	PAU	0.158011	-0.202	0.51574	0.3767	NO
116	1	158900370	159882515	1681	Externalizing	OUD	-0.0104682	-0.27667	0.25366	0.936716	NO
116	1	158900370	159882515	1681	Externalizing	TUD	0.109168	-0.14106	0.37225	0.392906	NO
119	1	161945443	163141862	2399	Externalizing	PAU	0.285464	-0.03121	0.60285	0.0708066	NO
119	1	161945443	163141862	2399	Externalizing	OUD	0.113139	-0.20745	0.44715	0.479974	NO
119	1	161945443	163141862	2399	Externalizing	TUD	0.0363658	-0.21848	0.29854	0.773	NO
120	1	163141863	163854567	1550	Externalizing	OUD	0.206193	-0.0718	0.48966	0.139373	NO
120	1	163141863	163854567	1550	Internalizing	OUD	-0.318001	-0.61123	-0.03121	0.0275917	NO
120	1	163141863	163854567	1550	Externalizing	CUD	0.212719	-0.14157	0.59058	0.237151	NO
120	1	163141863	163854567	1550	Internalizing	CUD	-0.28321	-0.69067	0.08182	0.128522	NO
120	1	163141863	163854567	1550	Externalizing	TUD	0.0261831	-0.23778	0.28916	0.841489	NO
120	1	163141863	163854567	1550	Internalizing	TUD	-0.115038	-0.39498	0.15517	0.398232	NO
121	1	163854568	164726579	1270	Externalizing	OUD	-0.148823	-0.4559	0.15177	0.320465	NO
121	1	163854568	164726579	1270	Externalizing	CUD	0.343464	-0.01413	0.72913	0.0556412	NO
121	1	163854568	164726579	1270	Externalizing	TUD	0.132324	-0.18311	0.44252	0.385627	NO
122	1	164726580	165553812	1746	Externalizing	PAU	0.376966	0.10866	0.64417	0.00678681	NO
122	1	164726580	165553812	1746	Internalizing	PAU	0.153513	-0.1864	0.48667	0.350803	NO
122	1	164726580	165553812	1746	Externalizing	OUD	0.145789	-0.07496	0.37457	0.186962	NO
122	1	164726580	165553812	1746	Internalizing	OUD	0.203876	-0.06202	0.47475	0.127189	NO
122	1	164726580	165553812	1746	Externalizing	CUD	0.0339153	-0.29156	0.35133	0.827818	NO
122	1	164726580	165553812	1746	Internalizing	CUD	0.262143	-0.10364	0.64751	0.153318	NO
122	1	164726580	165553812	1746	Externalizing	TUD	-0.00877958	-0.19299	0.17459	0.924664	NO
122	1	164726580	165553812	1746	Internalizing	TUD	0.30638	0.0885	0.54761	0.00835683	NO
126	1	168179087	169521551	2685	Internalizing	PAU	-0.00573475	-0.29662	0.26956	0.967169	NO
126	1	168179087	169521551	2685	Internalizing	OUD	0.327803	0.08309	0.58585	0.0123078	NO
126	1	168179087	169521551	2685	Internalizing	TUD	0.215939	-0.01238	0.44342	0.0644528	NO
129	1	171044256	172465153	2859	Externalizing	PAU	0.308149	-0.03367	0.67697	0.0821627	NO
129	1	171044256	172465153	2859	Internalizing	PAU	0.159805	-0.2083	0.51582	0.370475	NO
129	1	171044256	172465153	2859	Externalizing	OUD	-0.0092718	-0.31602	0.29383	0.950106	NO
129	1	171044256	172465153	2859	Internalizing	OUD	0.00931917	-0.30234	0.31364	0.949777	NO
129	1	171044256	172465153	2859	Externalizing	CUD	0.650991	0.27425	1	0.00208078	NO
129	1	171044256	172465153	2859	Internalizing	CUD	-0.22496	-0.72423	0.19055	0.283316	NO
129	1	171044256	172465153	2859	Externalizing	TUD	0.20483	-0.02823	0.46094	0.088182	NO
129	1	171044256	172465153	2859	Internalizing	TUD	-0.0359991	-0.2817	0.21021	0.765249	NO
131	1	173582512	175385220	2662	Externalizing	PAU	0.630236	0.29097	1	0.00124978	NO
131	1	173582512	175385220	2662	Externalizing	OUD	0.167944	-0.16599	0.50548	0.306598	NO
131	1	173582512	175385220	2662	Externalizing	TUD	-0.109994	-0.40262	0.18202	0.44842	NO
132	1	175385221	176449096	1507	Externalizing	PAU	0.477215	0.08132	0.89414	0.0206934	NO
132	1	175385221	176449096	1507	Internalizing	PAU	-0.23374	-0.58564	0.08846	0.146864	NO
132	1	175385221	176449096	1507	Externalizing	OUD	-0.0291208	-0.42241	0.3537	0.87681	NO
132	1	175385221	176449096	1507	Internalizing	OUD	-0.214796	-0.52273	0.07143	0.142411	NO
132	1	175385221	176449096	1507	Externalizing	TUD	0.0385213	-0.23823	0.32456	0.783225	NO
132	1	175385221	176449096	1507	Internalizing	TUD	0.0688477	-0.12881	0.26562	0.495166	NO
136	1	180221609	181324205	1776	Externalizing	OUD	-0.00421294	-0.2817	0.26935	0.975587	NO
136	1	180221609	181324205	1776	Externalizing	TUD	0.0526962	-0.21999	0.32867	0.697728	NO
137	1	181324206	182420540	2059	Externalizing	PAU	0.328978	0.0868	0.57537	0.00895471	NO
137	1	181324206	182420540	2059	Internalizing	PAU	0.39678	0.16613	0.63044	0.00148686	NO
137	1	181324206	182420540	2059	Internalizing	OUD	0.0931111	-0.14462	0.32906	0.438555	NO
137	1	181324206	182420540	2059	Externalizing	TUD	-0.0765673	-0.29131	0.14262	0.486394	NO
137	1	181324206	182420540	2059	Internalizing	TUD	0.0460994	-0.17315	0.26349	0.67264	NO
145	1	189904638	191419275	2879	Externalizing	PAU	0.66416	0.36702	0.98719	0.000119631	NO
145	1	189904638	191419275	2879	Internalizing	PAU	0.434253	0.12073	0.75918	0.00972878	NO
145	1	189904638	191419275	2879	Externalizing	OUD	-0.000192861	-0.27165	0.27333	0.998867	NO
145	1	189904638	191419275	2879	Internalizing	OUD	0.062514	-0.2109	0.32436	0.63882	NO
145	1	189904638	191419275	2879	Externalizing	TUD	0.104605	-0.13734	0.34649	0.384973	NO
145	1	189904638	191419275	2879	Internalizing	TUD	0.303531	0.08212	0.5301	0.0103808	NO
150	1	195161236	196179110	1864	Externalizing	OUD	0.11449	-0.16373	0.40777	0.408668	NO
150	1	195161236	196179110	1864	Externalizing	CUD	0.246463	-0.14362	0.6342	0.195442	NO
150	1	195161236	196179110	1864	Externalizing	TUD	0.0893276	-0.17556	0.36568	0.498832	NO
151	1	196179111	197935821	1873	Externalizing	PAU	0.659362	0.40028	0.96613	1.67819e-05	NO
151	1	196179111	197935821	1873	Internalizing	PAU	0.137464	-0.12379	0.39227	0.299154	NO
151	1	196179111	197935821	1873	Externalizing	OUD	-0.227323	-0.50357	0.03815	0.0890999	NO
151	1	196179111	197935821	1873	Internalizing	OUD	-0.0750573	-0.31412	0.16125	0.525018	NO
151	1	196179111	197935821	1873	Externalizing	TUD	0.120185	-0.17433	0.43239	0.414872	NO
151	1	196179111	197935821	1873	Internalizing	TUD	-0.06006	-0.33016	0.20428	0.644863	NO
153	1	199263390	200134005	2135	Externalizing	OUD	0.30022	0.0254	0.58933	0.0350665	NO
153	1	199263390	200134005	2135	Externalizing	CUD	0.302674	-0.0961	0.72808	0.125332	NO
153	1	199263390	200134005	2135	Externalizing	TUD	0.0633015	-0.2051	0.33788	0.632061	NO
155	1	201067953	202583884	2435	Externalizing	PAU	-0.0919595	-0.4129	0.20674	0.536503	NO
155	1	201067953	202583884	2435	Internalizing	PAU	0.580441	0.33658	0.84289	3.34265e-05	NO
155	1	201067953	202583884	2435	Externalizing	OUD	0.0960595	-0.12892	0.32385	0.396163	NO
155	1	201067953	202583884	2435	Internalizing	OUD	0.0696683	-0.13956	0.28425	0.505519	NO
155	1	201067953	202583884	2435	Externalizing	CUD	0.25804	-0.0665	0.60271	0.120049	NO
155	1	201067953	202583884	2435	Internalizing	CUD	0.0765237	-0.24133	0.3897	0.620745	NO
155	1	201067953	202583884	2435	Externalizing	TUD	0.0658954	-0.15316	0.28919	0.546485	NO
155	1	201067953	202583884	2435	Internalizing	TUD	0.0463517	-0.15166	0.2453	0.641603	NO
157	1	204092538	205009623	1558	Externalizing	PAU	0.326238	0.03823	0.61102	0.0286983	NO
157	1	204092538	205009623	1558	Externalizing	OUD	0.0895983	-0.13281	0.31209	0.422475	NO
157	1	204092538	205009623	1558	Externalizing	TUD	-0.0509916	-0.26573	0.15568	0.631163	NO
158	1	205009624	205917548	1805	Externalizing	PAU	0.245526	-0.05885	0.54087	0.105987	NO
158	1	205009624	205917548	1805	Externalizing	OUD	0.000232297	-0.21959	0.22149	0.998342	NO
158	1	205009624	205917548	1805	Internalizing	OUD	0.334636	0.10544	0.57	0.00510016	NO
158	1	205009624	205917548	1805	Externalizing	TUD	-0.113372	-0.31707	0.08814	0.263812	NO
158	1	205009624	205917548	1805	Internalizing	TUD	0.0394779	-0.17689	0.25527	0.717735	NO
159	1	205917549	208162951	2463	Externalizing	PAU	0.0400191	-0.24105	0.31647	0.774169	NO
159	1	205917549	208162951	2463	Externalizing	OUD	-0.00151213	-0.21108	0.21031	0.988784	NO
159	1	205917549	208162951	2463	Externalizing	CUD	0.286842	0.00927	0.57495	0.0434227	NO
159	1	205917549	208162951	2463	Externalizing	TUD	-0.0403381	-0.24823	0.1732	0.703265	NO
160	1	208162952	209711169	2479	Internalizing	PAU	0.293236	0.09807	0.48409	0.00418479	NO
160	1	208162952	209711169	2479	Externalizing	OUD	0.0853137	-0.10176	0.2741	0.371816	NO
160	1	208162952	209711169	2479	Internalizing	OUD	-0.134498	-0.33348	0.05746	0.164875	NO
160	1	208162952	209711169	2479	Externalizing	CUD	0.170741	-0.03699	0.3866	0.109352	NO
160	1	208162952	209711169	2479	Internalizing	CUD	0.166503	-0.04959	0.37653	0.124942	NO
160	1	208162952	209711169	2479	Externalizing	TUD	-0.0233566	-0.17934	0.12967	0.765578	NO
160	1	208162952	209711169	2479	Internalizing	TUD	-0.0857714	-0.24577	0.07037	0.280982	NO
161	1	209711170	211082892	2509	Externalizing	PAU	0.201392	-0.0561	0.45409	0.121236	NO
161	1	209711170	211082892	2509	Internalizing	PAU	0.541482	0.32297	0.76894	1.66574e-05	NO
161	1	209711170	211082892	2509	Externalizing	OUD	0.129925	-0.08498	0.34931	0.232548	NO
161	1	209711170	211082892	2509	Internalizing	OUD	0.337812	0.1388	0.53509	0.00128032	NO
161	1	209711170	211082892	2509	Externalizing	CUD	0.24872	-0.02521	0.52605	0.0700664	NO
161	1	209711170	211082892	2509	Internalizing	CUD	0.110265	-0.15268	0.36611	0.4015	NO
161	1	209711170	211082892	2509	Externalizing	TUD	-0.0666291	-0.28015	0.15308	0.53436	NO
161	1	209711170	211082892	2509	Internalizing	TUD	0.115783	-0.08592	0.31918	0.259245	NO
163	1	212347583	213958292	2777	Externalizing	PAU	0.307689	0.04861	0.57998	0.0250936	NO
163	1	212347583	213958292	2777	Externalizing	OUD	-0.0398259	-0.39132	0.31765	0.815958	NO
163	1	212347583	213958292	2777	Externalizing	CUD	0.16062	-0.18993	0.53157	0.356339	NO
163	1	212347583	213958292	2777	Externalizing	TUD	0.18145	-0.04672	0.41453	0.109982	NO
164	1	213958293	214783872	1508	Externalizing	PAU	0.0743277	-0.19253	0.33649	0.580295	NO
164	1	213958293	214783872	1508	Internalizing	PAU	0.300794	0.08571	0.51588	0.00667434	NO
164	1	213958293	214783872	1508	Externalizing	TUD	-0.0621251	-0.27269	0.14316	0.548616	NO
164	1	213958293	214783872	1508	Internalizing	TUD	-0.0821747	-0.24591	0.07684	0.308422	NO
167	1	216658127	217352165	1384	Externalizing	PAU	0.130332	-0.19244	0.4367	0.399389	NO
167	1	216658127	217352165	1384	Internalizing	PAU	0.394245	0.11848	0.67764	0.00731139	NO
167	1	216658127	217352165	1384	Externalizing	OUD	0.0828135	-0.14884	0.32344	0.490731	NO
167	1	216658127	217352165	1384	Internalizing	OUD	0.122833	-0.10128	0.34575	0.279334	NO
167	1	216658127	217352165	1384	Externalizing	CUD	0.307652	-0.01916	0.67462	0.0657753	NO
167	1	216658127	217352165	1384	Internalizing	CUD	0.168018	-0.15758	0.48829	0.287	NO
167	1	216658127	217352165	1384	Externalizing	TUD	0.103296	-0.09961	0.30226	0.311726	NO
167	1	216658127	217352165	1384	Internalizing	TUD	0.202728	0.01569	0.38703	0.0331968	NO
169	1	218563961	220073132	3034	Externalizing	OUD	0.0751839	-0.22729	0.39525	0.623394	NO
169	1	218563961	220073132	3034	Externalizing	TUD	0.0599285	-0.23006	0.36576	0.685537	NO
175	1	224943338	226534711	2696	Internalizing	PAU	0.315783	0.04273	0.58067	0.0239355	NO
175	1	224943338	226534711	2696	Internalizing	OUD	0.0743948	-0.14565	0.30149	0.509469	NO
175	1	224943338	226534711	2696	Internalizing	TUD	-0.00994646	-0.23131	0.20482	0.92742	NO
176	1	226534712	228045554	3289	Internalizing	OUD	-0.154637	-0.43479	0.10394	0.236546	NO
176	1	226534712	228045554	3289	Internalizing	TUD	0.224926	-0.01293	0.48792	0.0658169	NO
179	1	230227248	231287764	2643	Externalizing	PAU	0.0757323	-0.17989	0.32391	0.555544	NO
179	1	230227248	231287764	2643	Internalizing	PAU	0.208703	-0.03094	0.44443	0.0893531	NO
179	1	230227248	231287764	2643	Externalizing	OUD	0.10641	-0.11389	0.32751	0.340748	NO
179	1	230227248	231287764	2643	Internalizing	OUD	0.214437	0.00134	0.41979	0.0434922	NO
179	1	230227248	231287764	2643	Externalizing	TUD	-0.00258715	-0.19995	0.20055	0.979477	NO
179	1	230227248	231287764	2643	Internalizing	TUD	0.0412885	-0.15297	0.22718	0.666656	NO
184	1	234365797	235097113	1294	Externalizing	PAU	0.603688	0.33087	0.89111	7.70226e-05	NO
184	1	234365797	235097113	1294	Externalizing	OUD	-0.0654336	-0.29078	0.1593	0.570907	NO
184	1	234365797	235097113	1294	Externalizing	TUD	0.105273	-0.11989	0.331	0.351655	NO
185	1	235097114	236199671	1440	Externalizing	OUD	-0.15403	-0.42658	0.10696	0.248983	NO
185	1	235097114	236199671	1440	Externalizing	CUD	0.164135	-0.20452	0.54969	0.367395	NO
185	1	235097114	236199671	1440	Externalizing	TUD	0.233267	-0.02957	0.5063	0.081615	NO
186	1	236199672	237409458	2576	Externalizing	OUD	0.188232	-0.02451	0.41	0.0868861	NO
186	1	236199672	237409458	2576	Externalizing	TUD	0.315764	0.1018	0.54559	0.00422936	NO
187	1	237409459	238094455	1442	Externalizing	PAU	0.256786	-0.11272	0.64007	0.158274	NO
187	1	237409459	238094455	1442	Externalizing	OUD	-0.142001	-0.367	0.07966	0.216068	NO
187	1	237409459	238094455	1442	Externalizing	TUD	0.259726	0.03726	0.48796	0.024792	NO
190	1	239332149	240248508	1716	Externalizing	PAU	0.20352	-0.16008	0.57468	0.262158	NO
190	1	239332149	240248508	1716	Externalizing	OUD	0.0606208	-0.22498	0.34834	0.664086	NO
190	1	239332149	240248508	1716	Externalizing	TUD	0.115157	-0.18064	0.41993	0.431759	NO
192	1	241033585	241813534	1380	Externalizing	PAU	-0.0943974	-0.52003	0.28142	0.613761	NO
192	1	241033585	241813534	1380	Internalizing	PAU	-0.0778888	-0.43409	0.24938	0.636785	NO
192	1	241033585	241813534	1380	Externalizing	OUD	-0.110782	-0.40928	0.18815	0.448765	NO
192	1	241033585	241813534	1380	Internalizing	OUD	0.0695138	-0.18157	0.31551	0.579793	NO
192	1	241033585	241813534	1380	Externalizing	TUD	0.0870227	-0.16196	0.34341	0.485251	NO
192	1	241033585	241813534	1380	Internalizing	TUD	0.0950952	-0.11907	0.3106	0.370071	NO
193	1	241813535	242417923	1167	Externalizing	PAU	0.471031	0.12412	0.84194	0.0117556	NO
193	1	241813535	242417923	1167	Externalizing	OUD	-0.086403	-0.34365	0.17017	0.496682	NO
193	1	241813535	242417923	1167	Externalizing	CUD	0.162478	-0.13402	0.4751	0.287428	NO
193	1	241813535	242417923	1167	Externalizing	TUD	0.0362983	-0.23532	0.31423	0.78821	NO
195	1	243048004	244723196	1840	Externalizing	PAU	0.258524	-0.04351	0.57279	0.0958498	NO
195	1	243048004	244723196	1840	Internalizing	PAU	0.238387	-0.0722	0.54515	0.124486	NO
195	1	243048004	244723196	1840	Externalizing	OUD	0.099364	-0.09061	0.29565	0.305893	NO
195	1	243048004	244723196	1840	Internalizing	OUD	-0.197662	-0.39684	-0.00454	0.0419529	NO
195	1	243048004	244723196	1840	Internalizing	CUD	0.282112	-0.01574	0.58869	0.0637396	NO
195	1	243048004	244723196	1840	Externalizing	TUD	0.0940219	-0.0719	0.25829	0.257847	NO
195	1	243048004	244723196	1840	Internalizing	TUD	0.0340884	-0.13441	0.196	0.683862	NO
196	1	244723197	245970505	1917	Externalizing	PAU	0.123872	-0.18973	0.43443	0.421224	NO
196	1	244723197	245970505	1917	Externalizing	OUD	0.0850963	-0.17262	0.3644	0.519825	NO
196	1	244723197	245970505	1917	Externalizing	CUD	-0.00401047	-0.33436	0.33076	0.980017	NO
196	1	244723197	245970505	1917	Externalizing	TUD	0.0366542	-0.21279	0.29392	0.762209	NO
1000	6	67559695	68547494	2975	Externalizing	PAU	0.266251	-0.19585	0.74216	0.227199	NO
1000	6	67559695	68547494	2975	Externalizing	OUD	-0.047898	-0.44415	0.34221	0.799125	NO
1000	6	67559695	68547494	2975	Externalizing	TUD	0.338375	0.04039	0.66917	0.0288185	NO
1001	6	68547495	69294227	2133	Externalizing	OUD	0.260824	-0.0096	0.54071	0.0607451	NO
1001	6	68547495	69294227	2133	Internalizing	OUD	-0.123989	-0.4436	0.17574	0.412214	NO
1001	6	68547495	69294227	2133	Externalizing	TUD	0.21262	-0.05351	0.49023	0.120113	NO
1001	6	68547495	69294227	2133	Internalizing	TUD	0.0738211	-0.22097	0.36801	0.618955	NO
1002	6	69294228	70363348	2280	Externalizing	OUD	0.109064	-0.17153	0.38402	0.426389	NO
1002	6	69294228	70363348	2280	Externalizing	TUD	0.250642	0.00278	0.50122	0.0485841	NO
1003	6	70363349	71610787	2122	Externalizing	OUD	0.132667	-0.15591	0.43452	0.363119	NO
1003	6	70363349	71610787	2122	Internalizing	OUD	0.264625	-0.02349	0.5643	0.0693233	NO
1003	6	70363349	71610787	2122	Externalizing	TUD	0.263354	-0.00239	0.54588	0.0538836	NO
1003	6	70363349	71610787	2122	Internalizing	TUD	0.0431033	-0.23708	0.31559	0.755088	NO
1009	6	77274031	78168731	2022	Internalizing	OUD	0.164813	-0.13287	0.45935	0.264544	NO
1009	6	77274031	78168731	2022	Internalizing	TUD	-0.132956	-0.42677	0.13622	0.345115	NO
1012	6	79859904	80693927	1777	Internalizing	OUD	-0.0978908	-0.35991	0.15851	0.442969	NO
1012	6	79859904	80693927	1777	Internalizing	TUD	-0.0348218	-0.30606	0.23389	0.788255	NO
1019	6	86818670	87516322	1577	Externalizing	OUD	0.217743	-0.13947	0.58505	0.215389	NO
1019	6	86818670	87516322	1577	Externalizing	CUD	-0.175276	-0.66129	0.26039	0.414987	NO
1019	6	86818670	87516322	1577	Externalizing	TUD	0.382286	0.0905	0.70706	0.0116579	NO
1021	6	88499746	89974267	2681	Externalizing	OUD	-0.0204328	-0.28932	0.24482	0.875439	NO
1021	6	88499746	89974267	2681	Externalizing	CUD	0.475434	0.20203	0.79595	0.0014823	NO
1021	6	88499746	89974267	2681	Externalizing	TUD	0.0923389	-0.15037	0.34364	0.447976	NO
1023	6	91097025	92015279	1681	Externalizing	PAU	0.308522	0.00186	0.61617	0.0487375	NO
1023	6	91097025	92015279	1681	Externalizing	OUD	0.133112	-0.13123	0.40737	0.315443	NO
1023	6	91097025	92015279	1681	Externalizing	CUD	0.104742	-0.23565	0.44234	0.524731	NO
1023	6	91097025	92015279	1681	Externalizing	TUD	-0.0938715	-0.31354	0.12761	0.395503	NO
1024	6	92015280	92953798	1742	Externalizing	PAU	0.371317	0.04349	0.71195	0.029612	NO
1024	6	92015280	92953798	1742	Externalizing	OUD	0.0441388	-0.22523	0.3161	0.748481	NO
1024	6	92015280	92953798	1742	Externalizing	CUD	0.218857	-0.1133	0.5797	0.192751	NO
1024	6	92015280	92953798	1742	Externalizing	TUD	0.0970962	-0.11183	0.31553	0.364472	NO
1025	6	92953799	93696825	1674	Externalizing	PAU	0.449293	0.14619	0.76652	0.00603929	NO
1025	6	92953799	93696825	1674	Externalizing	OUD	-0.0554947	-0.34643	0.23614	0.706083	NO
1025	6	92953799	93696825	1674	Externalizing	TUD	0.0281047	-0.19089	0.24937	0.798015	NO
1026	6	93696826	95176337	2833	Externalizing	OUD	-0.0761926	-0.32033	0.16833	0.533516	NO
1026	6	93696826	95176337	2833	Internalizing	OUD	0.143883	-0.10826	0.40125	0.261639	NO
1026	6	93696826	95176337	2833	Externalizing	CUD	0.149947	-0.18416	0.48346	0.363485	NO
1026	6	93696826	95176337	2833	Internalizing	CUD	0.657405	0.36019	1	0.000142787	NO
1026	6	93696826	95176337	2833	Externalizing	TUD	0.279679	0.07056	0.4978	0.0102105	NO
1026	6	93696826	95176337	2833	Internalizing	TUD	-0.0535452	-0.28068	0.17287	0.637361	NO
1028	6	96480154	98173003	3062	Internalizing	PAU	0.241949	-0.06555	0.54096	0.115657	NO
1028	6	96480154	98173003	3062	Internalizing	CUD	0.3223	-0.02011	0.66302	0.0584792	NO
1028	6	96480154	98173003	3062	Internalizing	TUD	0.225039	0.00792	0.44376	0.0419567	NO
1029	6	98173004	99678876	2081	Externalizing	PAU	0.196146	-0.06218	0.46004	0.139759	NO
1029	6	98173004	99678876	2081	Internalizing	PAU	-0.189971	-0.4798	0.07649	0.16786	NO
1029	6	98173004	99678876	2081	Externalizing	CUD	0.271422	0.01182	0.54769	0.0482003	NO
1029	6	98173004	99678876	2081	Internalizing	CUD	0.248133	-0.02914	0.53109	0.0839641	NO
1029	6	98173004	99678876	2081	Externalizing	TUD	0.190784	0.02386	0.35729	0.0252862	NO
1029	6	98173004	99678876	2081	Internalizing	TUD	0.172328	0.00137	0.34871	0.0552814	NO
1030	6	99678877	100878645	2247	Externalizing	PAU	0.397979	0.09706	0.7203	0.0108765	NO
1030	6	99678877	100878645	2247	Internalizing	PAU	0.201404	-0.12096	0.51724	0.198126	NO
1030	6	99678877	100878645	2247	Externalizing	OUD	0.219149	0.00633	0.43389	0.0399505	NO
1030	6	99678877	100878645	2247	Internalizing	OUD	0.0875031	-0.11984	0.2991	0.416534	NO
1030	6	99678877	100878645	2247	Externalizing	CUD	0.221424	-0.03315	0.48405	0.0899139	NO
1030	6	99678877	100878645	2247	Internalizing	CUD	0.544039	0.31169	0.79454	4.99629e-05	NO
1030	6	99678877	100878645	2247	Externalizing	TUD	0.173858	-0.0206	0.37417	0.0818428	NO
1030	6	99678877	100878645	2247	Internalizing	TUD	0.0561281	-0.14653	0.25378	0.577711	NO
1031	6	100878646	101793542	1635	Externalizing	PAU	0.312071	-0.03262	0.65021	0.0737741	NO
1031	6	100878646	101793542	1635	Internalizing	PAU	0.408739	0.0977	0.72001	0.0146212	NO
1031	6	100878646	101793542	1635	Externalizing	TUD	0.0588021	-0.172	0.29312	0.611451	NO
1031	6	100878646	101793542	1635	Internalizing	TUD	-0.0635397	-0.27077	0.15473	0.556618	NO
1032	6	101793543	102637706	1484	Externalizing	PAU	0.184262	-0.17902	0.54313	0.298457	NO
1032	6	101793543	102637706	1484	Externalizing	OUD	0.0976932	-0.1483	0.34491	0.428125	NO
1032	6	101793543	102637706	1484	Externalizing	CUD	0.200965	-0.17149	0.58586	0.257492	NO
1032	6	101793543	102637706	1484	Externalizing	TUD	-0.0405959	-0.27474	0.19098	0.731116	NO
1036	6	104951345	106053915	1302	Externalizing	PAU	0.538699	0.21125	0.92449	0.00359535	NO
1036	6	104951345	106053915	1302	Externalizing	OUD	-0.0863044	-0.38052	0.20129	0.552135	NO
1036	6	104951345	106053915	1302	Externalizing	TUD	0.0882994	-0.16332	0.34676	0.493498	NO
1038	6	107309328	109043244	2127	Externalizing	PAU	0.199894	-0.06227	0.46104	0.128099	NO
1038	6	107309328	109043244	2127	Internalizing	PAU	-0.416077	-0.71432	-0.15688	0.00256242	NO
1038	6	107309328	109043244	2127	Externalizing	OUD	0.00889316	-0.23536	0.25513	0.941842	NO
1038	6	107309328	109043244	2127	Internalizing	OUD	-0.045029	-0.30415	0.21119	0.722729	NO
1038	6	107309328	109043244	2127	Externalizing	CUD	0.155898	-0.17907	0.52115	0.355843	NO
1038	6	107309328	109043244	2127	Internalizing	CUD	-0.0934272	-0.46526	0.25751	0.591856	NO
1038	6	107309328	109043244	2127	Externalizing	TUD	0.236853	0.03061	0.4526	0.0273762	NO
1038	6	107309328	109043244	2127	Internalizing	TUD	-0.0717727	-0.30192	0.15049	0.519077	NO
1040	6	110647843	111363443	1619	Externalizing	OUD	0.162003	-0.17962	0.52094	0.33531	NO
1040	6	110647843	111363443	1619	Externalizing	TUD	-0.0173968	-0.31371	0.27802	0.904189	NO
1041	6	111363444	112342873	1604	Externalizing	PAU	-0.0459331	-0.28529	0.19621	0.702585	NO
1041	6	111363444	112342873	1604	Externalizing	OUD	-0.0868951	-0.34252	0.16525	0.493349	NO
1041	6	111363444	112342873	1604	Externalizing	TUD	0.160547	0.02039	0.30154	0.0248334	NO
1042	6	112342874	113705003	1985	Externalizing	PAU	0.0247901	-0.26174	0.30882	0.862319	NO
1042	6	112342874	113705003	1985	Internalizing	PAU	-0.0259916	-0.37165	0.29362	0.871279	NO
1042	6	112342874	113705003	1985	Externalizing	OUD	0.0478615	-0.2248	0.32586	0.722149	NO
1042	6	112342874	113705003	1985	Internalizing	OUD	0.22183	-0.08161	0.54008	0.146122	NO
1042	6	112342874	113705003	1985	Externalizing	TUD	-0.149096	-0.39188	0.09342	0.216097	NO
1042	6	112342874	113705003	1985	Internalizing	TUD	-0.0323506	-0.3141	0.25055	0.812128	NO
1043	6	113705004	115062811	2183	Externalizing	PAU	0.351101	0.01336	0.70322	0.0435323	NO
1043	6	113705004	115062811	2183	Externalizing	OUD	0.10766	-0.17444	0.40328	0.446494	NO
1043	6	113705004	115062811	2183	Externalizing	CUD	-0.0644519	-0.44554	0.30208	0.719863	NO
1043	6	113705004	115062811	2183	Externalizing	TUD	0.0231953	-0.25218	0.30669	0.86498	NO
1052	6	122929291	123854857	1812	Externalizing	OUD	0.137852	-0.14441	0.42223	0.318232	NO
1052	6	122929291	123854857	1812	Internalizing	OUD	0.106984	-0.18391	0.39018	0.44914	NO
1052	6	122929291	123854857	1812	Externalizing	CUD	0.475781	0.10224	0.91465	0.0153515	NO
1052	6	122929291	123854857	1812	Internalizing	CUD	0.53083	0.15864	0.95672	0.00790584	NO
1052	6	122929291	123854857	1812	Externalizing	TUD	0.0564776	-0.24223	0.35967	0.70537	NO
1052	6	122929291	123854857	1812	Internalizing	TUD	-0.172086	-0.49384	0.12243	0.260271	NO
1053	6	123854858	125365054	2377	Externalizing	PAU	0.185663	-0.07428	0.44797	0.160854	NO
1053	6	123854858	125365054	2377	Internalizing	PAU	0.196576	-0.08189	0.46235	0.156268	NO
1053	6	123854858	125365054	2377	Externalizing	OUD	0.093605	-0.09412	0.28499	0.334143	NO
1053	6	123854858	125365054	2377	Internalizing	OUD	-0.064976	-0.27664	0.13891	0.527879	NO
1053	6	123854858	125365054	2377	Externalizing	CUD	-0.196987	-0.48417	0.07626	0.160601	NO
1053	6	123854858	125365054	2377	Internalizing	CUD	-0.338063	-0.65923	-0.04685	0.0213503	NO
1053	6	123854858	125365054	2377	Externalizing	TUD	0.147707	-0.03601	0.3331	0.115698	NO
1053	6	123854858	125365054	2377	Internalizing	TUD	0.0270762	-0.17133	0.22594	0.785618	NO
1055	6	127545460	128763380	1578	Externalizing	OUD	-0.0074636	-0.3137	0.30759	0.960938	NO
1055	6	127545460	128763380	1578	Externalizing	CUD	0.0615679	-0.33857	0.46271	0.748848	NO
1055	6	127545460	128763380	1578	Externalizing	TUD	-0.257951	-0.54791	0.016	0.0638794	NO
1056	6	128763381	129850178	1906	Externalizing	PAU	0.529444	0.26719	0.79649	0.000272061	NO
1056	6	128763381	129850178	1906	Externalizing	OUD	0.0422773	-0.21274	0.29931	0.745276	NO
1056	6	128763381	129850178	1906	Internalizing	OUD	0.20351	-0.10662	0.52153	0.189267	NO
1056	6	128763381	129850178	1906	Externalizing	TUD	0.184107	-0.06389	0.44227	0.15558	NO
1056	6	128763381	129850178	1906	Internalizing	TUD	-0.251931	-0.58082	0.04863	0.103425	NO
1057	6	129850179	130550137	1459	Internalizing	OUD	-0.0462841	-0.25186	0.16103	0.653811	NO
1057	6	129850179	130550137	1459	Internalizing	TUD	-0.0221579	-0.23641	0.18534	0.835364	NO
1058	6	130550138	131457164	2251	Internalizing	PAU	0.0827743	-0.235	0.38238	0.590256	NO
1058	6	130550138	131457164	2251	Internalizing	OUD	0.29588	-0.00227	0.59385	0.0503574	NO
1058	6	130550138	131457164	2251	Internalizing	CUD	0.084261	-0.25122	0.40153	0.607263	NO
1058	6	130550138	131457164	2251	Internalizing	TUD	-0.183649	-0.47582	0.09825	0.195139	NO
1061	6	134313644	135544083	1979	Externalizing	PAU	-0.19509	-0.55064	0.12448	0.227593	NO
1061	6	134313644	135544083	1979	Externalizing	OUD	-0.129396	-0.4012	0.1234	0.316153	NO
1061	6	134313644	135544083	1979	Externalizing	TUD	0.0657882	-0.1683	0.30293	0.572906	NO
1065	6	139716714	141449453	2518	Externalizing	PAU	0.250887	-0.08081	0.58985	0.134133	NO
1065	6	139716714	141449453	2518	Externalizing	OUD	-0.0346896	-0.29234	0.21728	0.785847	NO
1065	6	139716714	141449453	2518	Externalizing	CUD	0.0390245	-0.34162	0.41851	0.832047	NO
1065	6	139716714	141449453	2518	Externalizing	TUD	-0.0624102	-0.31139	0.19559	0.619324	NO
1066	6	141449454	143083347	2367	Externalizing	PAU	0.306789	-0.07451	0.69957	0.102819	NO
1066	6	141449454	143083347	2367	Internalizing	PAU	0.263701	-0.07399	0.60637	0.125592	NO
1066	6	141449454	143083347	2367	Externalizing	OUD	0.466065	0.18415	0.77823	0.00195842	NO
1066	6	141449454	143083347	2367	Internalizing	OUD	0.247463	-0.01426	0.50884	0.0658724	NO
1066	6	141449454	143083347	2367	Externalizing	TUD	0.133629	-0.13105	0.41008	0.325502	NO
1066	6	141449454	143083347	2367	Internalizing	TUD	-0.122013	-0.36378	0.12004	0.316998	NO
1067	6	143083348	144791455	2498	Externalizing	PAU	-0.0658629	-0.31577	0.17634	0.598569	NO
1067	6	143083348	144791455	2498	Internalizing	PAU	0.148507	-0.15028	0.43554	0.310341	NO
1067	6	143083348	144791455	2498	Externalizing	OUD	-0.0504495	-0.24375	0.13969	0.607951	NO
1067	6	143083348	144791455	2498	Internalizing	OUD	0.240888	0.01898	0.47288	0.0394515	NO
1067	6	143083348	144791455	2498	Externalizing	CUD	0.269505	0.00224	0.5464	0.0426368	NO
1067	6	143083348	144791455	2498	Internalizing	CUD	0.413213	0.12101	0.73205	0.00826669	NO
1067	6	143083348	144791455	2498	Externalizing	TUD	0.00306998	-0.16701	0.17413	0.971717	NO
1067	6	143083348	144791455	2498	Internalizing	TUD	0.174448	-0.03336	0.38927	0.0969472	NO
1068	6	144791456	145778282	1847	Externalizing	PAU	0.371071	0.05666	0.69989	0.0269184	NO
1068	6	144791456	145778282	1847	Externalizing	OUD	0.319823	0.07828	0.57238	0.0108889	NO
1068	6	144791456	145778282	1847	Externalizing	TUD	-0.00855529	-0.24681	0.23117	0.942586	NO
1070	6	147015883	148184844	1850	Internalizing	OUD	0.190309	-0.10654	0.48435	0.196289	NO
1070	6	147015883	148184844	1850	Internalizing	CUD	0.0701009	-0.31079	0.43504	0.696231	NO
1070	6	147015883	148184844	1850	Internalizing	TUD	-0.00827665	-0.2632	0.23617	0.945934	NO
1071	6	148184845	149278798	2350	Externalizing	PAU	0.0191891	-0.31179	0.32858	0.903367	NO
1071	6	148184845	149278798	2350	Internalizing	PAU	0.0194255	-0.31143	0.32384	0.900153	NO
1071	6	148184845	149278798	2350	Externalizing	OUD	-0.0698371	-0.30706	0.16328	0.553646	NO
1071	6	148184845	149278798	2350	Internalizing	OUD	0.195606	-0.02965	0.42106	0.0888171	NO
1071	6	148184845	149278798	2350	Externalizing	TUD	-0.143471	-0.32384	0.0352	0.115396	NO
1071	6	148184845	149278798	2350	Internalizing	TUD	0.129173	-0.04672	0.29815	0.142006	NO
1074	6	151629955	152376499	1494	Externalizing	PAU	0.351467	0.01952	0.69681	0.039283	NO
1074	6	151629955	152376499	1494	Internalizing	PAU	0.412386	0.11441	0.72328	0.00862531	NO
1074	6	151629955	152376499	1494	Externalizing	OUD	0.269575	0.03766	0.50518	0.022399	NO
1074	6	151629955	152376499	1494	Internalizing	OUD	0.380905	0.18512	0.58222	0.000327239	NO
1074	6	151629955	152376499	1494	Externalizing	TUD	0.308051	0.0968	0.52692	0.00532372	NO
1074	6	151629955	152376499	1494	Internalizing	TUD	0.0854219	-0.11059	0.2772	0.383002	NO
1075	6	152376500	153082361	1565	Externalizing	PAU	0.368172	0.00946	0.74501	0.0477314	NO
1075	6	152376500	153082361	1565	Externalizing	OUD	-0.153078	-0.47032	0.1488	0.314002	NO
1075	6	152376500	153082361	1565	Externalizing	CUD	-0.0563771	-0.48769	0.35753	0.777797	NO
1075	6	152376500	153082361	1565	Externalizing	TUD	0.183566	-0.07127	0.44729	0.147895	NO
1078	6	154462011	155523957	1918	Externalizing	PAU	-0.0366745	-0.36019	0.26792	0.809412	NO
1078	6	154462011	155523957	1918	Externalizing	OUD	-0.0383109	-0.2772	0.19939	0.746851	NO
1078	6	154462011	155523957	1918	Externalizing	TUD	-0.0388565	-0.26062	0.18116	0.72661	NO
1079	6	155523958	156762740	2572	Externalizing	PAU	0.307769	0.05106	0.57099	0.0238314	NO
1079	6	155523958	156762740	2572	Externalizing	OUD	0.021866	-0.1723	0.2204	0.821182	NO
1079	6	155523958	156762740	2572	Externalizing	CUD	0.0175155	-0.28605	0.32548	0.906221	NO
1079	6	155523958	156762740	2572	Externalizing	TUD	0.245255	0.07337	0.4257	0.0068789	NO
1080	6	156762741	158220143	1850	Externalizing	PAU	0.364142	0.07669	0.65897	0.0157561	NO
1080	6	156762741	158220143	1850	Internalizing	PAU	0.359731	0.04039	0.68955	0.0306639	NO
1080	6	156762741	158220143	1850	Externalizing	OUD	0.179933	-0.02113	0.38661	0.0763796	NO
1080	6	156762741	158220143	1850	Internalizing	OUD	0.207216	-0.01151	0.42984	0.0707253	NO
1080	6	156762741	158220143	1850	Externalizing	CUD	0.632288	0.35347	0.96048	3.30148e-05	NO
1080	6	156762741	158220143	1850	Internalizing	CUD	0.404256	0.08504	0.74288	0.0153287	NO
1080	6	156762741	158220143	1850	Externalizing	TUD	-0.085277	-0.26834	0.09922	0.351296	NO
1080	6	156762741	158220143	1850	Internalizing	TUD	-0.0367878	-0.24542	0.16721	0.722513	NO
1081	6	158220144	158952060	1747	Externalizing	OUD	0.0452889	-0.27356	0.37263	0.770089	NO
1081	6	158220144	158952060	1747	Externalizing	TUD	-0.271652	-0.56973	0.00663	0.0615187	NO
1085	6	161371015	162254229	1758	Internalizing	PAU	0.17816	-0.20681	0.54256	0.334128	NO
1085	6	161371015	162254229	1758	Internalizing	OUD	-0.0159318	-0.29717	0.24836	0.903256	NO
1085	6	161371015	162254229	1758	Internalizing	CUD	0.223886	-0.15193	0.6065	0.232368	NO
1085	6	161371015	162254229	1758	Internalizing	TUD	-0.142783	-0.42231	0.1111	0.264494	NO
1086	6	162254230	163336361	2513	Externalizing	OUD	0.313135	0.04029	0.60728	0.0266271	NO
1086	6	162254230	163336361	2513	Internalizing	OUD	0.0635004	-0.24016	0.35319	0.660694	NO
1086	6	162254230	163336361	2513	Externalizing	CUD	0.112667	-0.17665	0.41054	0.434097	NO
1086	6	162254230	163336361	2513	Internalizing	CUD	-0.154285	-0.47587	0.13956	0.298469	NO
1086	6	162254230	163336361	2513	Externalizing	TUD	-0.220768	-0.46253	0.01448	0.0611283	NO
1086	6	162254230	163336361	2513	Internalizing	TUD	0.0291415	-0.21481	0.27028	0.811384	NO
1087	6	163336362	164687462	2889	Externalizing	PAU	0.20299	0.01607	0.38927	0.0375154	NO
1087	6	163336362	164687462	2889	Internalizing	PAU	0.224031	0.02601	0.42043	0.0259906	NO
1087	6	163336362	164687462	2889	Externalizing	OUD	0.314262	0.13829	0.4936	0.000554841	NO
1087	6	163336362	164687462	2889	Internalizing	OUD	0.064892	-0.11861	0.24963	0.487186	NO
1087	6	163336362	164687462	2889	Externalizing	TUD	0.209288	0.04971	0.37138	0.0107479	NO
1087	6	163336362	164687462	2889	Internalizing	TUD	0.122248	-0.04322	0.29195	0.152881	NO
1088	6	164687463	165835953	2842	Externalizing	PAU	0.5529	0.3062	0.80967	5.11994e-05	NO
1088	6	164687463	165835953	2842	Internalizing	PAU	0.092016	-0.17116	0.343	0.470071	NO
1088	6	164687463	165835953	2842	Externalizing	OUD	0.279187	0.08714	0.48189	0.00588087	NO
1088	6	164687463	165835953	2842	Internalizing	OUD	-0.142262	-0.33194	0.04551	0.131315	NO
1088	6	164687463	165835953	2842	Externalizing	TUD	0.142085	-0.06446	0.35957	0.18831	NO
1088	6	164687463	165835953	2842	Internalizing	TUD	0.315941	0.12047	0.51086	0.00208309	NO
1089	6	165835954	166853325	2313	Internalizing	PAU	0.169016	-0.1527	0.48846	0.287305	NO
1089	6	165835954	166853325	2313	Internalizing	OUD	0.00646275	-0.30913	0.30934	0.965696	NO
1089	6	165835954	166853325	2313	Internalizing	TUD	0.014031	-0.24482	0.26938	0.910434	NO
1096	7	1366973	2473749	2191	Externalizing	OUD	0.0559404	-0.10843	0.2252	0.51219	NO
1096	7	1366973	2473749	2191	Internalizing	OUD	0.316623	0.15651	0.48374	0.000289988	NO
1096	7	1366973	2473749	2191	Externalizing	TUD	0.0459557	-0.10948	0.2002	0.557474	NO
1096	7	1366973	2473749	2191	Internalizing	TUD	0.151975	-0.00496	0.31073	0.0591916	NO
1097	7	2473750	3100211	1012	Internalizing	PAU	0.409679	0.09262	0.72688	0.0132765	NO
1097	7	2473750	3100211	1012	Internalizing	OUD	-0.0234211	-0.26581	0.21522	0.844301	NO
1097	7	2473750	3100211	1012	Internalizing	TUD	0.08451	-0.1419	0.31582	0.458414	NO
1098	7	3100212	4139431	2708	Externalizing	PAU	0.176341	-0.03032	0.37203	0.0887919	NO
1098	7	3100212	4139431	2708	Internalizing	PAU	-0.108803	-0.35437	0.11735	0.348808	NO
1098	7	3100212	4139431	2708	Externalizing	OUD	0.214592	0.0476	0.38491	0.0136946	NO
1098	7	3100212	4139431	2708	Internalizing	OUD	0.182502	-0.0109	0.37641	0.064717	NO
1098	7	3100212	4139431	2708	Externalizing	CUD	0.0249337	-0.17561	0.22604	0.80413	NO
1098	7	3100212	4139431	2708	Internalizing	CUD	0.324992	0.11171	0.53986	0.00434693	NO
1098	7	3100212	4139431	2708	Externalizing	TUD	-0.0518776	-0.2132	0.10768	0.522328	NO
1098	7	3100212	4139431	2708	Internalizing	TUD	0.127514	-0.05651	0.30858	0.168901	NO
1099	7	4139432	4938442	1748	Externalizing	PAU	0.0468969	-0.37054	0.42767	0.80569	NO
1099	7	4139432	4938442	1748	Internalizing	PAU	0.00777816	-0.4025	0.37781	0.966847	NO
1099	7	4139432	4938442	1748	Externalizing	OUD	0.13297	-0.11551	0.39498	0.296484	NO
1099	7	4139432	4938442	1748	Internalizing	OUD	-0.130199	-0.39561	0.11581	0.293503	NO
1099	7	4139432	4938442	1748	Externalizing	TUD	-0.148551	-0.37625	0.06896	0.182256	NO
1099	7	4139432	4938442	1748	Internalizing	TUD	-0.0230063	-0.24686	0.19425	0.832327	NO
1100	7	4938443	6020653	1505	Externalizing	OUD	0.102853	-0.16014	0.37894	0.428932	NO
1100	7	4938443	6020653	1505	Externalizing	CUD	0.0209055	-0.36477	0.42779	0.913051	NO
1100	7	4938443	6020653	1505	Externalizing	TUD	0.0812912	-0.14185	0.30839	0.461758	NO
1103	7	7167611	7926500	1831	Internalizing	OUD	0.0849794	-0.15154	0.31758	0.476832	NO
1103	7	7167611	7926500	1831	Internalizing	CUD	0.0876936	-0.23879	0.40672	0.58237	NO
1103	7	7167611	7926500	1831	Internalizing	TUD	-0.278976	-0.49973	-0.06778	0.0100393	NO
1104	7	7926501	8718351	1458	Internalizing	PAU	0.396536	0.0983	0.69476	0.0104429	NO
1104	7	7926501	8718351	1458	Internalizing	OUD	-0.0886781	-0.30855	0.12621	0.419197	NO
1104	7	7926501	8718351	1458	Internalizing	CUD	0.384396	0.08125	0.71328	0.0183476	NO
1104	7	7926501	8718351	1458	Internalizing	TUD	0.00753783	-0.18914	0.20127	0.939032	NO
1105	7	8718352	9225106	1201	Externalizing	OUD	0.119981	-0.1192	0.3587	0.313493	NO
1105	7	8718352	9225106	1201	Externalizing	TUD	0.15518	-0.09576	0.41507	0.223519	NO
1108	7	10481678	11232447	1912	Externalizing	PAU	0.13934	-0.31338	0.56473	0.50104	NO
1108	7	10481678	11232447	1912	Externalizing	OUD	0.232314	-0.05069	0.53926	0.1112	NO
1108	7	10481678	11232447	1912	Externalizing	TUD	0.158715	-0.11444	0.43595	0.237284	NO
1110	7	11855414	12694915	2811	Internalizing	PAU	-0.0559091	-0.33711	0.20103	0.674408	NO
1110	7	11855414	12694915	2811	Internalizing	OUD	-0.0630301	-0.32501	0.19147	0.617615	NO
1110	7	11855414	12694915	2811	Internalizing	CUD	0.0750676	-0.2223	0.35984	0.604426	NO
1110	7	11855414	12694915	2811	Internalizing	TUD	0.0699928	-0.10785	0.25024	0.449196	NO
1113	7	13676748	15013694	2348	Externalizing	PAU	0.0609528	-0.26112	0.37728	0.692428	NO
1113	7	13676748	15013694	2348	Internalizing	PAU	0.184898	-0.07791	0.43965	0.164316	NO
1113	7	13676748	15013694	2348	Externalizing	OUD	0.450758	0.20902	0.73873	0.00055718	NO
1113	7	13676748	15013694	2348	Internalizing	OUD	-0.0843244	-0.30382	0.12797	0.441529	NO
1113	7	13676748	15013694	2348	Externalizing	CUD	0.374386	-0.02286	0.83375	0.0614718	NO
1113	7	13676748	15013694	2348	Internalizing	CUD	-0.0248325	-0.39758	0.32188	0.885603	NO
1113	7	13676748	15013694	2348	Externalizing	TUD	0.214495	-0.01815	0.45867	0.0729613	NO
1113	7	13676748	15013694	2348	Internalizing	TUD	0.198551	0.00409	0.39571	0.0477372	NO
1117	7	17596579	19131026	2391	Externalizing	PAU	-0.444508	-0.77288	-0.16694	0.0022877	NO
1117	7	17596579	19131026	2391	Internalizing	PAU	0.217968	-0.09912	0.52308	0.162382	NO
1117	7	17596579	19131026	2391	Externalizing	OUD	0.00750251	-0.25323	0.26705	0.953427	NO
1117	7	17596579	19131026	2391	Internalizing	OUD	0.329933	0.06682	0.62551	0.0170117	NO
1117	7	17596579	19131026	2391	Externalizing	TUD	0.0573707	-0.16669	0.2853	0.608149	NO
1117	7	17596579	19131026	2391	Internalizing	TUD	0.182833	-0.05482	0.43173	0.127297	NO
1119	7	20122180	21390644	2614	Externalizing	PAU	-0.137018	-0.50927	0.18995	0.401095	NO
1119	7	20122180	21390644	2614	Internalizing	PAU	0.0810025	-0.25972	0.4066	0.619813	NO
1119	7	20122180	21390644	2614	Externalizing	OUD	0.122941	-0.14251	0.40312	0.356431	NO
1119	7	20122180	21390644	2614	Internalizing	OUD	0.333559	0.08203	0.61825	0.0122368	NO
1119	7	20122180	21390644	2614	Externalizing	TUD	-0.039658	-0.28946	0.20754	0.743401	NO
1119	7	20122180	21390644	2614	Internalizing	TUD	-0.0511469	-0.30042	0.19219	0.669082	NO
1120	7	21390645	22165060	1884	Externalizing	PAU	0.556217	0.27096	0.8763	0.000423836	NO
1120	7	21390645	22165060	1884	Internalizing	PAU	0.448289	0.17925	0.72496	0.00200076	NO
1120	7	21390645	22165060	1884	Externalizing	OUD	0.351821	0.13308	0.59076	0.00216114	NO
1120	7	21390645	22165060	1884	Internalizing	OUD	0.301331	0.10211	0.50197	0.00373218	NO
1120	7	21390645	22165060	1884	Externalizing	CUD	0.576956	0.30006	0.91239	0.000161754	NO
1120	7	21390645	22165060	1884	Internalizing	CUD	0.124765	-0.1599	0.39894	0.369724	NO
1120	7	21390645	22165060	1884	Externalizing	TUD	0.163994	-0.05482	0.39467	0.141939	NO
1120	7	21390645	22165060	1884	Internalizing	TUD	0.0494828	-0.15409	0.24705	0.625215	NO
1122	7	23106681	24151099	1963	Externalizing	OUD	-0.118023	-0.45237	0.21421	0.469812	NO
1122	7	23106681	24151099	1963	Externalizing	TUD	0.178142	-0.03008	0.38534	0.0842115	NO
1123	7	24151100	24894119	1905	Externalizing	PAU	-0.0214959	-0.47517	0.37346	0.913776	NO
1123	7	24151100	24894119	1905	Internalizing	PAU	-0.106955	-0.49178	0.22952	0.531482	NO
1123	7	24151100	24894119	1905	Externalizing	OUD	0.282481	-0.0099	0.59587	0.0535023	NO
1123	7	24151100	24894119	1905	Internalizing	OUD	0.129868	-0.1126	0.37717	0.292041	NO
1123	7	24151100	24894119	1905	Externalizing	TUD	0.135771	-0.10145	0.38844	0.264731	NO
1123	7	24151100	24894119	1905	Internalizing	TUD	-0.166449	-0.36216	0.02952	0.09499	NO
1125	7	25671576	27351286	2886	Internalizing	PAU	0.00429923	-0.3331	0.31699	0.978505	NO
1125	7	25671576	27351286	2886	Internalizing	OUD	-0.0966251	-0.41747	0.19854	0.515975	NO
1125	7	25671576	27351286	2886	Internalizing	TUD	0.196163	-0.03374	0.43196	0.0974437	NO
1126	7	27351287	28890886	2712	Externalizing	PAU	-0.0489292	-0.32802	0.21628	0.707769	NO
1126	7	27351287	28890886	2712	Internalizing	PAU	-0.192633	-0.41891	0.01898	0.078294	NO
1126	7	27351287	28890886	2712	Externalizing	OUD	-0.271451	-0.63032	0.05595	0.101128	NO
1126	7	27351287	28890886	2712	Internalizing	OUD	-0.234663	-0.53302	0.04683	0.0958229	NO
1126	7	27351287	28890886	2712	Externalizing	TUD	-0.00598477	-0.23761	0.2254	0.958275	NO
1126	7	27351287	28890886	2712	Internalizing	TUD	-0.237499	-0.42549	-0.05264	0.0116622	NO
1127	7	28890887	30175113	2814	Internalizing	PAU	0.207639	-0.02296	0.43172	0.0742678	NO
1127	7	28890887	30175113	2814	Internalizing	OUD	-0.130129	-0.37865	0.10728	0.273636	NO
1127	7	28890887	30175113	2814	Internalizing	CUD	0.330261	-0.00702	0.66884	0.0482628	NO
1127	7	28890887	30175113	2814	Internalizing	TUD	0.290241	0.09229	0.49903	0.00495148	NO
1128	7	30175114	31730554	2485	Externalizing	OUD	0.0534143	-0.15697	0.26597	0.613698	NO
1128	7	30175114	31730554	2485	Externalizing	CUD	0.273914	-0.00969	0.57075	0.0575597	NO
1128	7	30175114	31730554	2485	Externalizing	TUD	-0.107668	-0.31224	0.09525	0.293771	NO
1129	7	31730555	32460228	1742	Externalizing	OUD	0.241203	-0.04978	0.55556	0.106593	NO
1129	7	31730555	32460228	1742	Internalizing	OUD	0.0813526	-0.22125	0.37512	0.58306	NO
1129	7	31730555	32460228	1742	Externalizing	CUD	0.289871	-0.05517	0.64566	0.0941763	NO
1129	7	31730555	32460228	1742	Internalizing	CUD	0.164797	-0.17972	0.50749	0.339108	NO
1129	7	31730555	32460228	1742	Externalizing	TUD	0.311254	0.07366	0.5676	0.0129938	NO
1129	7	31730555	32460228	1742	Internalizing	TUD	0.102036	-0.14033	0.34835	0.412283	NO
1132	7	34114533	35354135	2270	Internalizing	OUD	-0.0712768	-0.42584	0.2712	0.666184	NO
1132	7	34114533	35354135	2270	Internalizing	TUD	0.322208	-0.00854	0.66198	0.0535103	NO
1134	7	36507691	37981936	2900	Externalizing	PAU	-0.0374857	-0.30109	0.20978	0.766264	NO
1134	7	36507691	37981936	2900	Internalizing	PAU	0.445366	0.15534	0.74961	0.00467765	NO
1134	7	36507691	37981936	2900	Externalizing	OUD	-0.123939	-0.31988	0.07753	0.217955	NO
1134	7	36507691	37981936	2900	Internalizing	OUD	-0.134638	-0.40567	0.12086	0.288545	NO
1134	7	36507691	37981936	2900	Externalizing	TUD	0.18548	-0.005	0.37347	0.0532616	NO
1134	7	36507691	37981936	2900	Internalizing	TUD	0.118944	-0.12563	0.36901	0.33163	NO
1135	7	37981937	38966483	2493	Internalizing	PAU	0.225301	-0.09369	0.54601	0.160574	NO
1135	7	37981937	38966483	2493	Internalizing	OUD	0.0433736	-0.23196	0.31956	0.747115	NO
1135	7	37981937	38966483	2493	Internalizing	TUD	0.135538	-0.13503	0.40668	0.307839	NO
1136	7	38966484	40261240	2134	Externalizing	PAU	0.339785	0.04661	0.64104	0.0262822	NO
1136	7	38966484	40261240	2134	Externalizing	OUD	0.488248	0.28965	0.69728	1.42898e-05	NO
1136	7	38966484	40261240	2134	Externalizing	CUD	0.258472	-0.0489	0.59873	0.105465	NO
1136	7	38966484	40261240	2134	Externalizing	TUD	0.298743	0.12924	0.47408	0.000987731	NO
1137	7	40261241	41415925	1509	Externalizing	OUD	0.0350991	-0.22543	0.30114	0.787056	NO
1137	7	40261241	41415925	1509	Internalizing	OUD	0.175254	-0.0839	0.43522	0.183173	NO
1137	7	40261241	41415925	1509	Externalizing	TUD	0.11674	-0.15507	0.40187	0.397506	NO
1137	7	40261241	41415925	1509	Internalizing	TUD	-0.0480888	-0.33663	0.22779	0.730066	NO
1138	7	41415926	42494806	1860	Internalizing	PAU	0.217788	-0.21397	0.63992	0.296341	NO
1138	7	41415926	42494806	1860	Internalizing	OUD	0.107297	-0.16263	0.37329	0.428962	NO
1138	7	41415926	42494806	1860	Internalizing	TUD	0.410171	0.12968	0.72841	0.00612743	NO
1140	7	43448816	44989571	2308	Internalizing	PAU	0.0706459	-0.33124	0.43815	0.705845	NO
1140	7	43448816	44989571	2308	Internalizing	OUD	-0.140778	-0.43217	0.13013	0.308374	NO
1140	7	43448816	44989571	2308	Internalizing	TUD	-0.0991343	-0.34173	0.13752	0.400667	NO
1144	7	48363586	48984625	1651	Internalizing	PAU	0.156562	-0.30682	0.59976	0.472527	NO
1144	7	48363586	48984625	1651	Internalizing	OUD	-0.0673286	-0.43973	0.28843	0.69857	NO
1144	7	48363586	48984625	1651	Internalizing	TUD	0.0917672	-0.23356	0.41112	0.564901	NO
1146	7	49632427	50894508	2574	Externalizing	OUD	-0.0288723	-0.35203	0.2888	0.853476	NO
1146	7	49632427	50894508	2574	Internalizing	OUD	0.227655	-0.09684	0.56013	0.155439	NO
1146	7	49632427	50894508	2574	Externalizing	TUD	0.213233	-0.06008	0.50373	0.116305	NO
1146	7	49632427	50894508	2574	Internalizing	TUD	0.0155068	-0.26182	0.30044	0.912148	NO
1147	7	50894509	51951647	2002	Externalizing	PAU	0.0893562	-0.21834	0.39796	0.561148	NO
1147	7	50894509	51951647	2002	Externalizing	OUD	0.150563	-0.08555	0.39641	0.201271	NO
1147	7	50894509	51951647	2002	Externalizing	CUD	0.120926	-0.2162	0.4723	0.470034	NO
1147	7	50894509	51951647	2002	Externalizing	TUD	-0.191463	-0.42558	0.04112	0.102844	NO
1148	7	51951648	52635123	2166	Internalizing	OUD	-0.041449	-0.37522	0.271	0.791065	NO
1148	7	51951648	52635123	2166	Internalizing	TUD	-0.10929	-0.43339	0.19815	0.476371	NO
1152	7	54550501	55161394	1384	Externalizing	PAU	0.058036	-0.34896	0.44528	0.75891	NO
1152	7	54550501	55161394	1384	Externalizing	OUD	0.142028	-0.16187	0.44996	0.350789	NO
1152	7	54550501	55161394	1384	Externalizing	TUD	-0.0503333	-0.30582	0.21515	0.697231	NO
1153	7	55161395	56303513	2549	Externalizing	PAU	0.090781	-0.30855	0.46752	0.623349	NO
1153	7	55161395	56303513	2549	Externalizing	OUD	0.151561	-0.1258	0.43944	0.272646	NO
1153	7	55161395	56303513	2549	Externalizing	TUD	0.0727313	-0.21051	0.36462	0.599948	NO
1159	7	65294278	66453993	1950	Externalizing	OUD	-0.211363	-0.62758	0.18846	0.29584	NO
1159	7	65294278	66453993	1950	Externalizing	CUD	0.56666	0.13672	1	0.0145558	NO
1161	7	66914876	67474722	1636	Externalizing	PAU	0.283326	-0.12173	0.70302	0.161371	NO
1161	7	66914876	67474722	1636	Externalizing	OUD	0.111485	-0.21889	0.44675	0.496717	NO
1161	7	66914876	67474722	1636	Externalizing	CUD	0.425009	0.05211	0.86697	0.0329844	NO
1161	7	66914876	67474722	1636	Externalizing	TUD	0.335232	0.08626	0.59595	0.00892881	NO
1162	7	67474723	68569224	3042	Externalizing	PAU	0.580113	0.27162	0.92578	0.000618899	NO
1162	7	67474723	68569224	3042	Internalizing	PAU	0.178833	-0.10918	0.45334	0.206619	NO
1162	7	67474723	68569224	3042	Externalizing	OUD	-0.169588	-0.45824	0.09711	0.218373	NO
1162	7	67474723	68569224	3042	Internalizing	OUD	0.0139647	-0.21856	0.23995	0.90273	NO
1162	7	67474723	68569224	3042	Externalizing	CUD	0.338454	-0.05438	0.78468	0.0915143	NO
1162	7	67474723	68569224	3042	Internalizing	CUD	0.317821	-0.01247	0.66868	0.0622312	NO
1162	7	67474723	68569224	3042	Externalizing	TUD	0.00928227	-0.2545	0.28088	0.942983	NO
1162	7	67474723	68569224	3042	Internalizing	TUD	-0.0121972	-0.22365	0.20151	0.909162	NO
1163	7	68569225	70144614	2148	Externalizing	OUD	-0.200204	-0.46526	0.06969	0.134296	NO
1163	7	68569225	70144614	2148	Internalizing	OUD	-0.0583964	-0.35914	0.24413	0.690234	NO
1163	7	68569225	70144614	2148	Externalizing	CUD	0.322596	0.02784	0.62234	0.0313732	NO
1163	7	68569225	70144614	2148	Internalizing	CUD	0.129341	-0.20264	0.45664	0.425184	NO
1163	7	68569225	70144614	2148	Externalizing	TUD	0.406725	0.19866	0.63155	0.000233815	NO
1163	7	68569225	70144614	2148	Internalizing	TUD	-0.156962	-0.41408	0.08951	0.2024	NO
1164	7	70144615	71215741	2539	Externalizing	OUD	-0.0840277	-0.33137	0.15783	0.490737	NO
1164	7	70144615	71215741	2539	Internalizing	OUD	0.280097	0.07555	0.48312	0.00924408	NO
1164	7	70144615	71215741	2539	Externalizing	TUD	-0.0868899	-0.31209	0.12911	0.428432	NO
1164	7	70144615	71215741	2539	Internalizing	TUD	0.16067	-0.0245	0.34853	0.0893264	NO
1165	7	71215742	73128830	2290	Internalizing	PAU	0.070053	-0.25819	0.37413	0.648373	NO
1165	7	71215742	73128830	2290	Internalizing	OUD	0.0777578	-0.18025	0.34649	0.55317	NO
1165	7	71215742	73128830	2290	Internalizing	CUD	0.0345025	-0.36585	0.41041	0.85497	NO
1165	7	71215742	73128830	2290	Internalizing	TUD	0.120564	-0.16711	0.41226	0.396228	NO
1166	7	73128831	75243899	856	Externalizing	PAU	0.475575	0.09767	0.89509	0.0199935	NO
1166	7	73128831	75243899	856	Internalizing	PAU	0.0104275	-0.30558	0.31835	0.946071	NO
1166	7	73128831	75243899	856	Externalizing	OUD	0.169895	-0.15367	0.51601	0.292951	NO
1166	7	73128831	75243899	856	Internalizing	OUD	-0.0164219	-0.25883	0.21337	0.889299	NO
1166	7	73128831	75243899	856	Externalizing	CUD	0.364376	0.04373	0.72066	0.0294514	NO
1166	7	73128831	75243899	856	Internalizing	CUD	-0.0558799	-0.3152	0.18062	0.649162	NO
1166	7	73128831	75243899	856	Externalizing	TUD	0.176668	-0.08694	0.46038	0.181718	NO
1166	7	73128831	75243899	856	Internalizing	TUD	0.196562	0.02052	0.37634	0.0287832	NO
1167	7	75243900	76451928	1710	Internalizing	PAU	0.365503	0.13051	0.60047	0.00331897	NO
1167	7	75243900	76451928	1710	Internalizing	OUD	0.177735	-0.12966	0.48108	0.247849	NO
1167	7	75243900	76451928	1710	Internalizing	CUD	0.55285	0.24829	0.88621	0.0012578	NO
1167	7	75243900	76451928	1710	Internalizing	TUD	-0.120549	-0.32735	0.08426	0.240067	NO
1169	7	77663965	78685009	2636	Externalizing	PAU	0.402504	0.23088	0.57517	1.92766e-05	NO
1169	7	77663965	78685009	2636	Internalizing	PAU	0.21693	-0.02333	0.45321	0.0699002	NO
1169	7	77663965	78685009	2636	Externalizing	OUD	-0.0124384	-0.1525	0.12986	0.866157	NO
1169	7	77663965	78685009	2636	Internalizing	OUD	0.00196803	-0.1925	0.19339	0.98405	NO
1169	7	77663965	78685009	2636	Internalizing	CUD	0.356171	0.10634	0.61539	0.0081762	NO
1169	7	77663965	78685009	2636	Externalizing	TUD	0.152064	0.00499	0.30268	0.0440022	NO
1169	7	77663965	78685009	2636	Internalizing	TUD	-0.0281385	-0.23131	0.17275	0.779988	NO
1170	7	78685010	80055721	2259	Externalizing	PAU	0.138301	-0.20875	0.46904	0.408585	NO
1170	7	78685010	80055721	2259	Internalizing	PAU	0.445971	0.16137	0.72892	0.00334754	NO
1170	7	78685010	80055721	2259	Externalizing	OUD	0.122767	-0.19963	0.4561	0.449633	NO
1170	7	78685010	80055721	2259	Internalizing	OUD	-0.0128346	-0.30966	0.28594	0.930078	NO
1170	7	78685010	80055721	2259	Externalizing	TUD	0.0999186	-0.15768	0.37995	0.454175	NO
1170	7	78685010	80055721	2259	Internalizing	TUD	0.125894	-0.10624	0.3604	0.283293	NO
1172	7	81533567	82759283	2309	Externalizing	PAU	0.60006	0.36586	0.85047	8.99465e-06	NO
1172	7	81533567	82759283	2309	Internalizing	PAU	0.102757	-0.11472	0.3104	0.348277	NO
1172	7	81533567	82759283	2309	Externalizing	OUD	0.308312	0.0963	0.53409	0.0059954	NO
1172	7	81533567	82759283	2309	Internalizing	OUD	-0.0115331	-0.18774	0.1677	0.896378	NO
1172	7	81533567	82759283	2309	Externalizing	CUD	-0.0490377	-0.34459	0.24115	0.734354	NO
1172	7	81533567	82759283	2309	Internalizing	CUD	-0.0865698	-0.33593	0.14623	0.46973	NO
1172	7	81533567	82759283	2309	Externalizing	TUD	0.0879786	-0.1181	0.30336	0.408233	NO
1172	7	81533567	82759283	2309	Internalizing	TUD	-0.107161	-0.26946	0.05762	0.202557	NO
1176	7	86446539	87836641	1920	Internalizing	OUD	0.0204506	-0.33635	0.36756	0.905305	NO
1176	7	86446539	87836641	1920	Internalizing	CUD	0.516659	0.12786	0.95607	0.0141209	NO
1176	7	86446539	87836641	1920	Internalizing	TUD	0.290354	-0.00695	0.61156	0.0601975	NO
1177	7	87836642	89330087	2827	Internalizing	PAU	0.210582	-0.15356	0.56752	0.241822	NO
1177	7	87836642	89330087	2827	Internalizing	OUD	0.281882	0.00576	0.5581	0.0396491	NO
1177	7	87836642	89330087	2827	Internalizing	CUD	0.252362	-0.10512	0.61578	0.1516	NO
1177	7	87836642	89330087	2827	Internalizing	TUD	0.282342	0.02483	0.54277	0.0304477	NO
1179	7	90660832	92530165	1889	Externalizing	PAU	-0.140894	-0.53111	0.21389	0.43403	NO
1179	7	90660832	92530165	1889	Externalizing	OUD	-0.172473	-0.45582	0.10344	0.212151	NO
1179	7	90660832	92530165	1889	Externalizing	TUD	0.0918989	-0.12908	0.32133	0.404838	NO
1181	7	93691726	95174847	1885	Externalizing	OUD	0.109425	-0.15669	0.38065	0.406643	NO
1181	7	93691726	95174847	1885	Externalizing	CUD	0.215442	-0.11446	0.57368	0.200314	NO
1181	7	93691726	95174847	1885	Externalizing	TUD	0.136371	-0.12396	0.4115	0.299995	NO
1183	7	96564982	97420207	1321	Externalizing	PAU	0.663715	0.34218	1	0.000258588	NO
1183	7	96564982	97420207	1321	Internalizing	PAU	0.417159	0.01751	0.81985	0.0398766	NO
1183	7	96564982	97420207	1321	Externalizing	OUD	0.236432	-0.05133	0.52873	0.102457	NO
1183	7	96564982	97420207	1321	Internalizing	OUD	-0.00859251	-0.35868	0.32553	0.958427	NO
1183	7	96564982	97420207	1321	Externalizing	CUD	0.44091	0.10179	0.82356	0.0151147	NO
1183	7	96564982	97420207	1321	Internalizing	CUD	0.276437	-0.12773	0.68874	0.17431	NO
1183	7	96564982	97420207	1321	Externalizing	TUD	0.00415466	-0.22188	0.2334	0.97074	NO
1183	7	96564982	97420207	1321	Internalizing	TUD	0.18995	-0.07503	0.46121	0.152335	NO
1184	7	97420208	98173564	1278	Externalizing	OUD	0.327601	0.0186	0.64499	0.03789	NO
1184	7	97420208	98173564	1278	Externalizing	CUD	0.444114	0.0728	0.84419	0.0198488	NO
1184	7	97420208	98173564	1278	Externalizing	TUD	0.0817367	-0.20337	0.37185	0.569149	NO
1185	7	98173565	99465540	1764	Externalizing	OUD	-0.0119484	-0.24694	0.21774	0.9181	NO
1185	7	98173565	99465540	1764	Externalizing	TUD	-0.019661	-0.21966	0.18098	0.846555	NO
1186	7	99465541	100849307	1783	Externalizing	OUD	0.0488294	-0.16486	0.26491	0.649894	NO
1186	7	99465541	100849307	1783	Internalizing	OUD	0.000206811	-0.27362	0.27031	0.998734	NO
1186	7	99465541	100849307	1783	Externalizing	CUD	0.334142	0.02239	0.67678	0.0371669	NO
1186	7	99465541	100849307	1783	Internalizing	CUD	-0.0564588	-0.46464	0.32476	0.764112	NO
1186	7	99465541	100849307	1783	Externalizing	TUD	-0.0411118	-0.23987	0.15761	0.679103	NO
1186	7	99465541	100849307	1783	Internalizing	TUD	0.115596	-0.12642	0.36532	0.335532	NO
1187	7	100849308	101950748	2431	Externalizing	PAU	0.440981	0.19552	0.69635	0.000787497	NO
1187	7	100849308	101950748	2431	Externalizing	OUD	0.0544142	-0.11373	0.22253	0.525936	NO
1187	7	100849308	101950748	2431	Externalizing	CUD	0.104914	-0.15894	0.37737	0.439839	NO
1187	7	100849308	101950748	2431	Externalizing	TUD	0.249327	0.06152	0.4379	0.00920179	NO
1189	7	103191323	104109231	2273	Externalizing	PAU	0.672086	0.37572	1	0.000112376	NO
1189	7	103191323	104109231	2273	Internalizing	PAU	0.113207	-0.29984	0.49672	0.558116	NO
1189	7	103191323	104109231	2273	Externalizing	OUD	-0.0267119	-0.29255	0.22741	0.834102	NO
1189	7	103191323	104109231	2273	Internalizing	OUD	-0.184218	-0.50255	0.10118	0.21021	NO
1189	7	103191323	104109231	2273	Externalizing	CUD	0.454257	0.12773	0.81865	0.0088945	NO
1189	7	103191323	104109231	2273	Internalizing	CUD	0.114165	-0.30876	0.50898	0.559272	NO
1189	7	103191323	104109231	2273	Externalizing	TUD	0.110566	-0.16572	0.38554	0.415203	NO
1189	7	103191323	104109231	2273	Internalizing	TUD	-0.278476	-0.6181	0.01931	0.0722782	NO
1190	7	104109232	105312563	1747	Externalizing	PAU	0.116895	-0.21798	0.43856	0.467954	NO
1190	7	104109232	105312563	1747	Internalizing	PAU	0.318074	0.02846	0.61261	0.0335307	NO
1190	7	104109232	105312563	1747	Externalizing	OUD	0.41098	0.17404	0.66363	0.000825217	NO
1190	7	104109232	105312563	1747	Internalizing	OUD	-0.00327195	-0.22559	0.22063	0.976851	NO
1190	7	104109232	105312563	1747	Externalizing	CUD	0.534656	0.2269	0.89191	0.00147101	NO
1190	7	104109232	105312563	1747	Internalizing	CUD	0.690912	0.42152	0.98655	1.08197e-05	NO
1190	7	104109232	105312563	1747	Externalizing	TUD	0.108478	-0.15461	0.38119	0.419573	NO
1190	7	104109232	105312563	1747	Internalizing	TUD	0.0705496	-0.17731	0.31927	0.568481	NO
1191	7	105312564	106399739	1932	Externalizing	PAU	0.545149	0.29933	0.81253	9.275e-05	NO
1191	7	105312564	106399739	1932	Internalizing	PAU	0.0460672	-0.26344	0.33325	0.755796	NO
1191	7	105312564	106399739	1932	Externalizing	OUD	-0.0638163	-0.29028	0.16076	0.564946	NO
1191	7	105312564	106399739	1932	Internalizing	OUD	0.121471	-0.11734	0.36552	0.312043	NO
1191	7	105312564	106399739	1932	Externalizing	CUD	-0.107934	-0.39444	0.17709	0.450803	NO
1191	7	105312564	106399739	1932	Internalizing	CUD	-0.258459	-0.59583	0.03979	0.0922158	NO
1191	7	105312564	106399739	1932	Externalizing	TUD	0.191427	-0.03176	0.4279	0.0933405	NO
1191	7	105312564	106399739	1932	Internalizing	TUD	0.0783315	-0.17079	0.33379	0.522546	NO
1192	7	106399740	107658603	1736	Externalizing	PAU	-0.112911	-0.56741	0.28386	0.572618	NO
1192	7	106399740	107658603	1736	Externalizing	OUD	-0.0801216	-0.34696	0.18337	0.545002	NO
1192	7	106399740	107658603	1736	Externalizing	TUD	0.14486	-0.11284	0.42198	0.2681	NO
1193	7	107658604	109095558	2655	Externalizing	OUD	0.19473	-0.04706	0.44491	0.118837	NO
1193	7	107658604	109095558	2655	Internalizing	OUD	0.150194	-0.13391	0.43259	0.291993	NO
1193	7	107658604	109095558	2655	Externalizing	TUD	0.104438	-0.1093	0.32652	0.338017	NO
1193	7	107658604	109095558	2655	Internalizing	TUD	-0.0571588	-0.31035	0.18808	0.649083	NO
1194	7	109095559	110479479	2426	Externalizing	PAU	0.525344	0.18477	0.92187	0.00483563	NO
1194	7	109095559	110479479	2426	Internalizing	PAU	0.303798	0.01746	0.59133	0.0372406	NO
1194	7	109095559	110479479	2426	Externalizing	OUD	0.20053	-0.08495	0.51101	0.168972	NO
1194	7	109095559	110479479	2426	Internalizing	OUD	0.243767	0.02998	0.46188	0.0286215	NO
1194	7	109095559	110479479	2426	Externalizing	TUD	-0.0145966	-0.24477	0.2184	0.898542	NO
1194	7	109095559	110479479	2426	Internalizing	TUD	0.0959631	-0.0722	0.26281	0.254683	NO
1195	7	110479480	111795299	1545	Externalizing	OUD	-0.0197003	-0.22259	0.18265	0.847241	NO
1195	7	110479480	111795299	1545	Internalizing	OUD	-0.0496803	-0.28571	0.17836	0.666747	NO
1195	7	110479480	111795299	1545	Externalizing	TUD	-0.0847317	-0.26308	0.10038	0.353434	NO
1195	7	110479480	111795299	1545	Internalizing	TUD	-0.213681	-0.42373	-0.00949	0.0403821	NO
1196	7	111795300	113339386	2371	Externalizing	PAU	0.578222	0.24008	0.96775	0.00205861	NO
1196	7	111795300	113339386	2371	Externalizing	OUD	-0.179852	-0.46405	0.09349	0.195294	NO
1196	7	111795300	113339386	2371	Externalizing	TUD	0.00177191	-0.29526	0.29696	0.990309	NO
1197	7	113339387	115321301	2348	Internalizing	OUD	0.31037	0.11939	0.50046	0.00209274	NO
1197	7	113339387	115321301	2348	Internalizing	TUD	0.161392	0.01589	0.30844	0.0332304	NO
1198	7	115321302	116835336	1987	Externalizing	PAU	0.154781	-0.20431	0.50206	0.377106	NO
1198	7	115321302	116835336	1987	Internalizing	PAU	0.112234	-0.30444	0.51619	0.563765	NO
1198	7	115321302	116835336	1987	Externalizing	OUD	0.110523	-0.17783	0.40362	0.441595	NO
1198	7	115321302	116835336	1987	Internalizing	OUD	0.0251441	-0.31113	0.3483	0.87566	NO
1198	7	115321302	116835336	1987	Externalizing	TUD	0.129209	-0.13748	0.40182	0.33198	NO
1198	7	115321302	116835336	1987	Internalizing	TUD	0.164531	-0.13463	0.47665	0.272264	NO
1199	7	116835337	118342090	2208	Internalizing	PAU	0.525947	0.24342	0.80251	0.000715286	NO
1199	7	116835337	118342090	2208	Externalizing	OUD	0.196844	0.00824	0.38737	0.0451894	NO
1199	7	116835337	118342090	2208	Internalizing	OUD	-0.150465	-0.38624	0.07438	0.194165	NO
1199	7	116835337	118342090	2208	Externalizing	TUD	0.144046	-0.04344	0.3342	0.134339	NO
1199	7	116835337	118342090	2208	Internalizing	TUD	0.0659424	-0.15718	0.29371	0.5636	NO
1200	7	118342091	119568236	1466	Externalizing	OUD	0.0519645	-0.30948	0.41747	0.771537	NO
1200	7	118342091	119568236	1466	Externalizing	TUD	0.0414303	-0.27641	0.36685	0.797787	NO
1202	7	121042051	121946052	1595	Externalizing	PAU	0.0171427	-0.36837	0.37185	0.924552	NO
1202	7	121042051	121946052	1595	Externalizing	OUD	0.130777	-0.24854	0.53722	0.492652	NO
1202	7	121042051	121946052	1595	Externalizing	TUD	0.286678	0.04031	0.54127	0.0220243	NO
1203	7	121946053	123859746	3105	Externalizing	PAU	0.109395	-0.17252	0.37983	0.422516	NO
1203	7	121946053	123859746	3105	Externalizing	TUD	0.2827	0.10502	0.46405	0.0024871	NO
1204	7	123859747	125389586	3056	Internalizing	OUD	-0.0809169	-0.44585	0.27251	0.641946	NO
1204	7	123859747	125389586	3056	Internalizing	TUD	-0.112427	-0.40412	0.16626	0.429949	NO
1205	7	125389587	126640872	2849	Externalizing	OUD	0.149503	-0.18498	0.49207	0.365498	NO
1205	7	125389587	126640872	2849	Internalizing	OUD	0.188321	-0.12778	0.49873	0.229037	NO
1205	7	125389587	126640872	2849	Externalizing	TUD	0.113418	-0.10614	0.3372	0.302896	NO
1205	7	125389587	126640872	2849	Internalizing	TUD	-0.0248066	-0.22799	0.17806	0.806543	NO
1206	7	126640873	127903738	1974	Externalizing	OUD	0.253476	0.03079	0.479	0.0266732	NO
1206	7	126640873	127903738	1974	Internalizing	OUD	0.0911378	-0.15952	0.33048	0.460841	NO
1206	7	126640873	127903738	1974	Externalizing	TUD	0.0553413	-0.15333	0.26628	0.599124	NO
1206	7	126640873	127903738	1974	Internalizing	TUD	-0.0968843	-0.33648	0.12293	0.398502	NO
1208	7	128779174	130418704	2621	Externalizing	PAU	0.360553	0.06216	0.66975	0.0202548	NO
1208	7	128779174	130418704	2621	Internalizing	PAU	0.344176	0.03321	0.64782	0.0310944	NO
1208	7	128779174	130418704	2621	Externalizing	OUD	0.166702	-0.06763	0.41184	0.164634	NO
1208	7	128779174	130418704	2621	Internalizing	OUD	0.137648	-0.11239	0.38431	0.262175	NO
1208	7	128779174	130418704	2621	Externalizing	TUD	0.0278265	-0.18774	0.2562	0.797842	NO
1208	7	128779174	130418704	2621	Internalizing	TUD	-0.0560087	-0.28854	0.16666	0.620524	NO
1209	7	130418705	131856481	2185	Externalizing	PAU	0.304168	0.09273	0.51712	0.00749531	NO
1209	7	130418705	131856481	2185	Externalizing	OUD	0.0493521	-0.13674	0.24027	0.607682	NO
1209	7	130418705	131856481	2185	Externalizing	TUD	-0.104798	-0.285	0.06815	0.248854	NO
1210	7	131856482	133807216	2645	Internalizing	PAU	0.175662	-0.13258	0.46963	0.244907	NO
1210	7	131856482	133807216	2645	Externalizing	OUD	0.297375	0.14254	0.45086	0.000253743	NO
1210	7	131856482	133807216	2645	Internalizing	OUD	0.107679	-0.13089	0.33466	0.354969	NO
1210	7	131856482	133807216	2645	Externalizing	CUD	0.532315	0.31516	0.77506	8.41801e-06	NO
1210	7	131856482	133807216	2645	Internalizing	CUD	0.513154	0.22123	0.82676	0.00128923	NO
1210	7	131856482	133807216	2645	Externalizing	TUD	0.225909	0.08768	0.36424	0.0013768	NO
1210	7	131856482	133807216	2645	Internalizing	TUD	-0.0326161	-0.24491	0.17122	0.756057	NO
1211	7	133807217	134943221	2371	Externalizing	PAU	0.454455	0.18232	0.72623	0.00190181	NO
1211	7	133807217	134943221	2371	Externalizing	OUD	0.213602	-0.00713	0.44184	0.059945	NO
1211	7	133807217	134943221	2371	Externalizing	TUD	0.23471	0.01184	0.47508	0.0458828	NO
1212	7	134943222	136113467	2267	Externalizing	PAU	0.713919	0.40263	1	6.35768e-05	NO
1212	7	134943222	136113467	2267	Internalizing	PAU	0.555199	0.24406	0.89003	0.00113757	NO
1212	7	134943222	136113467	2267	Externalizing	OUD	0.34023	0.07142	0.63911	0.0150173	NO
1212	7	134943222	136113467	2267	Internalizing	OUD	0.353892	0.09468	0.61744	0.00806722	NO
1212	7	134943222	136113467	2267	Externalizing	TUD	0.244219	0.01337	0.49367	0.0384905	NO
1212	7	134943222	136113467	2267	Internalizing	TUD	-0.189732	-0.42085	0.02865	0.0942809	NO
1213	7	136113468	137657459	2200	Externalizing	OUD	-0.109367	-0.40473	0.18816	0.450381	NO
1213	7	136113468	137657459	2200	Internalizing	OUD	0.0366744	-0.25758	0.31786	0.796852	NO
1213	7	136113468	137657459	2200	Externalizing	TUD	-0.0020224	-0.26257	0.2536	0.987325	NO
1213	7	136113468	137657459	2200	Internalizing	TUD	-0.0576758	-0.31308	0.19438	0.646626	NO
1215	7	138755108	140217630	1931	Externalizing	PAU	0.450958	0.18998	0.72223	0.00116923	NO
1215	7	138755108	140217630	1931	Internalizing	PAU	-0.338643	-0.77627	0.00973	0.0588463	NO
1215	7	138755108	140217630	1931	Externalizing	OUD	0.11334	-0.09831	0.33388	0.301426	NO
1215	7	138755108	140217630	1931	Internalizing	OUD	-0.107744	-0.42779	0.1866	0.462237	NO
1215	7	138755108	140217630	1931	Externalizing	TUD	0.0852443	-0.13609	0.31384	0.451513	NO
1215	7	138755108	140217630	1931	Internalizing	TUD	0.149758	-0.14428	0.46353	0.316526	NO
1221	7	147352172	148622913	2544	Externalizing	OUD	-0.203988	-0.50001	0.08666	0.164033	NO
1221	7	147352172	148622913	2544	Externalizing	TUD	0.244881	0.01627	0.48873	0.0400118	NO
1224	7	150897819	152253294	1407	Externalizing	PAU	0.0222126	-0.33897	0.36014	0.898619	NO
1224	7	150897819	152253294	1407	Externalizing	OUD	0.0344727	-0.22416	0.2884	0.784014	NO
1224	7	150897819	152253294	1407	Externalizing	CUD	0.0409783	-0.31268	0.39508	0.815022	NO
1224	7	150897819	152253294	1407	Externalizing	TUD	-0.0794329	-0.32747	0.15721	0.50402	NO
1226	7	153241229	154407487	1767	Externalizing	PAU	0.601139	0.29088	0.95577	0.00053279	NO
1226	7	153241229	154407487	1767	Internalizing	PAU	0.133501	-0.24407	0.4851	0.451398	NO
1226	7	153241229	154407487	1767	Externalizing	OUD	0.281252	-0.01515	0.59262	0.0586624	NO
1226	7	153241229	154407487	1767	Internalizing	OUD	0.0603278	-0.25016	0.37127	0.694602	NO
1226	7	153241229	154407487	1767	Externalizing	CUD	0.444821	0.12843	0.79863	0.00791399	NO
1226	7	153241229	154407487	1767	Internalizing	CUD	0.127709	-0.22798	0.46724	0.457056	NO
1226	7	153241229	154407487	1767	Externalizing	TUD	0.275012	0.05991	0.51278	0.0136525	NO
1226	7	153241229	154407487	1767	Internalizing	TUD	0.219963	-0.0127	0.46111	0.0603064	NO
1227	7	154407488	155280610	1752	Externalizing	PAU	0.42219	0.07768	0.79202	0.0200877	NO
1227	7	154407488	155280610	1752	Internalizing	PAU	-0.182643	-0.61682	0.18323	0.332582	NO
1227	7	154407488	155280610	1752	Externalizing	OUD	0.122136	-0.15048	0.40097	0.365917	NO
1227	7	154407488	155280610	1752	Internalizing	OUD	0.447788	0.17636	0.75202	0.00158128	NO
1227	7	154407488	155280610	1752	Externalizing	CUD	0.265403	-0.10681	0.67554	0.156251	NO
1227	7	154407488	155280610	1752	Internalizing	CUD	-0.0703189	-0.50461	0.31793	0.717428	NO
1227	7	154407488	155280610	1752	Externalizing	TUD	-0.0520985	-0.2949	0.19035	0.666276	NO
1227	7	154407488	155280610	1752	Internalizing	TUD	-0.014993	-0.27064	0.24032	0.905488	NO
1230	7	157199332	158031247	1631	Externalizing	PAU	-0.00611474	-0.29436	0.27106	0.965116	NO
1230	7	157199332	158031247	1631	Internalizing	PAU	0.184291	-0.10925	0.46561	0.202633	NO
1230	7	157199332	158031247	1631	Externalizing	OUD	-0.0247034	-0.26963	0.21468	0.840274	NO
1230	7	157199332	158031247	1631	Internalizing	OUD	0.224151	-0.02494	0.47226	0.0774841	NO
1230	7	157199332	158031247	1631	Externalizing	CUD	-0.101263	-0.42975	0.21755	0.526519	NO
1230	7	157199332	158031247	1631	Internalizing	CUD	0.115011	-0.22933	0.44394	0.486635	NO
1230	7	157199332	158031247	1631	Externalizing	TUD	0.0883622	-0.12999	0.31538	0.426319	NO
1230	7	157199332	158031247	1631	Internalizing	TUD	0.021072	-0.20413	0.24977	0.854216	NO
1233	8	660415	1161824	1367	Externalizing	PAU	0.284932	-0.07436	0.64746	0.113821	NO
1233	8	660415	1161824	1367	Internalizing	PAU	-0.0248475	-0.42142	0.33204	0.889405	NO
1233	8	660415	1161824	1367	Externalizing	OUD	-0.0781438	-0.3862	0.21721	0.597353	NO
1233	8	660415	1161824	1367	Internalizing	OUD	0.0947934	-0.20108	0.39277	0.517875	NO
1233	8	660415	1161824	1367	Externalizing	TUD	0.167052	-0.07149	0.42834	0.173604	NO
1233	8	660415	1161824	1367	Internalizing	TUD	-0.258998	-0.52311	-0.02026	0.0341273	NO
1234	8	1161825	1628039	1357	Internalizing	PAU	0.0717261	-0.32687	0.43878	0.69836	NO
1234	8	1161825	1628039	1357	Internalizing	OUD	0.361678	0.06154	0.70343	0.0218378	NO
1234	8	1161825	1628039	1357	Internalizing	TUD	-0.076473	-0.34315	0.1717	0.534782	NO
1239	8	3386668	3787248	1986	Externalizing	OUD	0.0865213	-0.12279	0.30021	0.412649	NO
1239	8	3386668	3787248	1986	Externalizing	TUD	0.244883	0.05021	0.44912	0.0140427	NO
1241	8	4273084	4893120	2124	Externalizing	PAU	0.53842	0.24337	0.87298	0.0010314	NO
1241	8	4273084	4893120	2124	Internalizing	PAU	0.303537	-0.04775	0.66731	0.0869983	NO
1241	8	4273084	4893120	2124	Externalizing	OUD	0.253643	0.03102	0.4809	0.0238796	NO
1241	8	4273084	4893120	2124	Internalizing	OUD	0.200716	-0.04385	0.46362	0.103497	NO
1241	8	4273084	4893120	2124	Externalizing	CUD	0.291562	-0.05039	0.67514	0.0929862	NO
1241	8	4273084	4893120	2124	Internalizing	CUD	0.151417	-0.23632	0.53425	0.418786	NO
1241	8	4273084	4893120	2124	Externalizing	TUD	-0.150784	-0.36191	0.05458	0.146335	NO
1241	8	4273084	4893120	2124	Internalizing	TUD	0.223911	0.00563	0.4637	0.0483176	NO
1246	8	8064601	8589770	1477	Externalizing	PAU	-0.0450557	-0.33384	0.23067	0.743451	NO
1246	8	8064601	8589770	1477	Internalizing	PAU	-0.386057	-0.69705	-0.10644	0.00787362	NO
1246	8	8064601	8589770	1477	Externalizing	OUD	0.260459	0.03797	0.48473	0.0235146	NO
1246	8	8064601	8589770	1477	Internalizing	OUD	0.0658241	-0.17341	0.30719	0.584737	NO
1246	8	8064601	8589770	1477	Externalizing	CUD	0.401729	0.10902	0.71337	0.00884627	NO
1246	8	8064601	8589770	1477	Internalizing	CUD	0.187997	-0.14411	0.50376	0.23826	NO
1246	8	8064601	8589770	1477	Externalizing	TUD	-0.197266	-0.43174	0.03214	0.0920449	NO
1246	8	8064601	8589770	1477	Internalizing	TUD	-0.509219	-0.75595	-0.27925	4.3989e-05	NO
1247	8	8589771	9167795	1522	Externalizing	PAU	-0.251715	-0.59598	0.05113	0.105939	NO
1247	8	8589771	9167795	1522	Internalizing	PAU	0.0842009	-0.21345	0.3561	0.551233	NO
1247	8	8589771	9167795	1522	Externalizing	OUD	0.353963	0.12013	0.59861	0.00374605	NO
1247	8	8589771	9167795	1522	Internalizing	OUD	0.186441	-0.02687	0.39544	0.085059	NO
1247	8	8589771	9167795	1522	Externalizing	TUD	-0.0689765	-0.28181	0.13774	0.50731	NO
1247	8	8589771	9167795	1522	Internalizing	TUD	-0.107018	-0.29376	0.07001	0.242173	NO
1248	8	9167796	9835863	1704	Externalizing	OUD	0.16793	-0.03546	0.37341	0.101995	NO
1248	8	9167796	9835863	1704	Internalizing	OUD	0.238055	-0.03247	0.52596	0.0880129	NO
1248	8	9167796	9835863	1704	Externalizing	TUD	0.133239	-0.04893	0.31476	0.153679	NO
1248	8	9167796	9835863	1704	Internalizing	TUD	-0.236799	-0.51015	0.01447	0.0645393	NO
1249	8	9835864	10478851	1781	Externalizing	PAU	-0.185367	-0.43578	0.06233	0.136819	NO
1249	8	9835864	10478851	1781	Internalizing	PAU	-0.019378	-0.30674	0.25254	0.888183	NO
1249	8	9835864	10478851	1781	Externalizing	OUD	-0.026758	-0.22874	0.1774	0.792062	NO
1249	8	9835864	10478851	1781	Internalizing	OUD	0.307117	0.086	0.53224	0.00729755	NO
1249	8	9835864	10478851	1781	Externalizing	CUD	0.309033	0.06786	0.56177	0.0138589	NO
1249	8	9835864	10478851	1781	Internalizing	CUD	0.3379	0.08099	0.61346	0.0160366	NO
1249	8	9835864	10478851	1781	Externalizing	TUD	0.192232	0.0154	0.37687	0.040752	NO
1249	8	9835864	10478851	1781	Internalizing	TUD	-0.110851	-0.32963	0.09891	0.292808	NO
1250	8	10478852	11466761	2179	Externalizing	PAU	0.151487	-0.17209	0.47581	0.33715	NO
1250	8	10478852	11466761	2179	Externalizing	OUD	0.0643042	-0.15881	0.28827	0.566082	NO
1250	8	10478852	11466761	2179	Externalizing	TUD	-0.0508179	-0.2243	0.1197	0.554318	NO
1251	8	11466762	12296849	1166	Externalizing	PAU	-0.0277946	-0.41265	0.32807	0.875529	NO
1251	8	11466762	12296849	1166	Externalizing	OUD	0.0927589	-0.13044	0.32266	0.41088	NO
1251	8	11466762	12296849	1166	Externalizing	TUD	-0.0584213	-0.28614	0.16941	0.608898	NO
1252	8	12296850	12947935	1104	Internalizing	PAU	-0.0103706	-0.3312	0.2872	0.945535	NO
1252	8	12296850	12947935	1104	Internalizing	OUD	0.124339	-0.15928	0.40659	0.375492	NO
1252	8	12296850	12947935	1104	Internalizing	CUD	0.538372	0.16621	0.96328	0.00743543	NO
1252	8	12296850	12947935	1104	Internalizing	TUD	-0.106106	-0.3539	0.12955	0.377252	NO
1255	8	13948096	14389305	1541	Internalizing	PAU	-0.017322	-0.40225	0.34099	0.923409	NO
1255	8	13948096	14389305	1541	Internalizing	OUD	-0.187353	-0.53683	0.13736	0.244723	NO
1255	8	13948096	14389305	1541	Internalizing	TUD	-0.00366352	-0.27168	0.25586	0.977371	NO
1262	8	17947005	18668609	2309	Externalizing	PAU	-0.0166372	-0.40158	0.33227	0.925039	NO
1262	8	17947005	18668609	2309	Externalizing	OUD	-0.0671959	-0.33267	0.1969	0.611878	NO
1262	8	17947005	18668609	2309	Externalizing	TUD	0.1207	-0.13951	0.38698	0.345731	NO
1263	8	18668610	19488888	2016	Externalizing	PAU	0.182099	-0.13881	0.51193	0.259883	NO
1263	8	18668610	19488888	2016	Externalizing	OUD	-0.000600768	-0.3011	0.30992	0.996804	NO
1263	8	18668610	19488888	2016	Externalizing	TUD	-0.20614	-0.47517	0.04403	0.106873	NO
1265	8	20135629	20812107	1604	Externalizing	PAU	0.325703	-0.03988	0.71236	0.0829707	NO
1265	8	20135629	20812107	1604	Externalizing	OUD	-0.0300712	-0.32368	0.26408	0.83516	NO
1265	8	20135629	20812107	1604	Externalizing	TUD	0.0264025	-0.25383	0.31115	0.84529	NO
1266	8	20812108	21650453	1625	Externalizing	PAU	0.463892	0.10946	0.84419	0.0114233	NO
1266	8	20812108	21650453	1625	Externalizing	OUD	0.134323	-0.11559	0.3943	0.285627	NO
1266	8	20812108	21650453	1625	Externalizing	TUD	-0.0294915	-0.27028	0.20907	0.800708	NO
1267	8	21650454	22895018	1675	Externalizing	PAU	0.120404	-0.15522	0.38892	0.383953	NO
1267	8	21650454	22895018	1675	Internalizing	PAU	0.0897599	-0.14876	0.32264	0.441823	NO
1267	8	21650454	22895018	1675	Externalizing	OUD	0.11152	-0.0901	0.32814	0.283825	NO
1267	8	21650454	22895018	1675	Internalizing	OUD	-0.0720471	-0.24189	0.09578	0.399147	NO
1267	8	21650454	22895018	1675	Externalizing	TUD	0.155276	-0.02863	0.34309	0.0986677	NO
1267	8	21650454	22895018	1675	Internalizing	TUD	0.198642	0.0543	0.34588	0.00797839	NO
1268	8	22895019	23788494	2221	Externalizing	PAU	0.26467	-0.13333	0.66998	0.176247	NO
1268	8	22895019	23788494	2221	Externalizing	OUD	-0.152223	-0.46517	0.14284	0.306573	NO
1268	8	22895019	23788494	2221	Externalizing	CUD	-0.427334	-0.89082	-0.04807	0.0321211	NO
1268	8	22895019	23788494	2221	Externalizing	TUD	-0.138236	-0.41273	0.12644	0.287207	NO
1270	8	24863244	25859277	1771	Externalizing	PAU	0.0894318	-0.3024	0.45606	0.626524	NO
1270	8	24863244	25859277	1771	Externalizing	OUD	-0.0435594	-0.36277	0.27209	0.777453	NO
1270	8	24863244	25859277	1771	Externalizing	TUD	0.0805333	-0.17921	0.34868	0.52599	NO
1271	8	25859278	26679135	2158	Internalizing	PAU	-0.118092	-0.59483	0.29576	0.56296	NO
1271	8	25859278	26679135	2158	Internalizing	OUD	-0.099712	-0.4553	0.23471	0.546807	NO
1271	8	25859278	26679135	2158	Internalizing	TUD	0.0570024	-0.2542	0.36257	0.701901	NO
1272	8	26679136	27406511	1986	Externalizing	PAU	0.341639	0.08491	0.59189	0.0101194	NO
1272	8	26679136	27406511	1986	Externalizing	OUD	0.0521539	-0.166	0.27158	0.636094	NO
1272	8	26679136	27406511	1986	Externalizing	CUD	0.47405	0.23255	0.72188	0.000263938	NO
1272	8	26679136	27406511	1986	Externalizing	TUD	0.0834404	-0.09999	0.26468	0.36221	NO
1273	8	27406512	28344176	1902	Externalizing	PAU	0.375958	0.13276	0.61564	0.00343767	NO
1273	8	27406512	28344176	1902	Externalizing	OUD	0.362851	0.17069	0.55859	0.00049405	NO
1273	8	27406512	28344176	1902	Externalizing	TUD	-0.0639611	-0.25863	0.13041	0.512083	NO
1275	8	29744541	31134786	2151	Externalizing	PAU	0.122233	-0.29601	0.53427	0.536174	NO
1275	8	29744541	31134786	2151	Externalizing	OUD	-0.0572745	-0.33737	0.21431	0.677707	NO
1275	8	29744541	31134786	2151	Externalizing	TUD	0.339104	0.10996	0.58725	0.00467972	NO
1276	8	31134787	32454962	2985	Internalizing	PAU	-0.248038	-0.73355	0.15205	0.224881	NO
1276	8	31134787	32454962	2985	Internalizing	OUD	0.156429	-0.1101	0.43669	0.243528	NO
1276	8	31134787	32454962	2985	Internalizing	TUD	0.100059	-0.15244	0.35722	0.427218	NO
1277	8	32454963	33982537	2225	Externalizing	PAU	0.101115	-0.29599	0.46549	0.584574	NO
1277	8	32454963	33982537	2225	Externalizing	OUD	0.0491771	-0.20758	0.30259	0.700238	NO
1277	8	32454963	33982537	2225	Externalizing	TUD	-0.0625135	-0.30264	0.17515	0.601725	NO
1279	8	34792221	36641174	1531	Externalizing	PAU	0.294372	-0.03924	0.63853	0.0893369	NO
1279	8	34792221	36641174	1531	Externalizing	OUD	0.302358	0.02693	0.6004	0.0344014	NO
1279	8	34792221	36641174	1531	Externalizing	CUD	0.510366	0.1398	0.94757	0.0100823	NO
1279	8	34792221	36641174	1531	Externalizing	TUD	0.254824	0.00977	0.52188	0.0489865	NO
1280	8	36641175	38803980	2225	Externalizing	PAU	0.480215	0.24878	0.72305	0.00016923	NO
1280	8	36641175	38803980	2225	Internalizing	PAU	0.374475	0.14913	0.61384	0.00239183	NO
1280	8	36641175	38803980	2225	Externalizing	OUD	0.0987446	-0.09602	0.29229	0.320169	NO
1280	8	36641175	38803980	2225	Internalizing	OUD	-0.145752	-0.33682	0.04416	0.132297	NO
1280	8	36641175	38803980	2225	Externalizing	CUD	0.48268	0.25616	0.72745	7.79891e-05	NO
1280	8	36641175	38803980	2225	Internalizing	CUD	0.161022	-0.07283	0.39334	0.172171	NO
1280	8	36641175	38803980	2225	Externalizing	TUD	0.276797	0.11722	0.4347	0.000831554	NO
1280	8	36641175	38803980	2225	Internalizing	TUD	-0.0763395	-0.23196	0.08048	0.331581	NO
1284	8	41725003	43825633	2455	Externalizing	OUD	-0.0833153	-0.34362	0.17263	0.513243	NO
1284	8	41725003	43825633	2455	Externalizing	TUD	-0.101472	-0.31373	0.10486	0.346004	NO
1285	8	43825634	49044813	1524	Externalizing	OUD	0.330194	-0.11392	0.81167	0.144827	NO
1285	8	43825634	49044813	1524	Externalizing	TUD	0.189383	-0.10916	0.50156	0.206815	NO
1287	8	50288661	51461455	2075	Externalizing	PAU	0.213892	-0.15645	0.58098	0.250978	NO
1287	8	50288661	51461455	2075	Externalizing	OUD	-0.0920489	-0.38021	0.20207	0.519257	NO
1287	8	50288661	51461455	2075	Externalizing	TUD	0.283579	-0.04728	0.61333	0.0957298	NO
1292	8	55275355	56346878	1897	Externalizing	OUD	0.392423	0.12607	0.69812	0.00591806	NO
1292	8	55275355	56346878	1897	Externalizing	TUD	0.14434	-0.1353	0.44695	0.298737	NO
1293	8	56346879	57436722	2125	Externalizing	PAU	0.504972	0.16111	0.89612	0.00727107	NO
1293	8	56346879	57436722	2125	Externalizing	OUD	0.250638	-0.05368	0.5813	0.0953312	NO
1293	8	56346879	57436722	2125	Externalizing	TUD	0.299692	0.01441	0.62029	0.0437206	NO
1295	8	58675118	59555977	1787	Externalizing	OUD	-0.158663	-0.47376	0.14254	0.298649	NO
1295	8	58675118	59555977	1787	Externalizing	CUD	-0.192059	-0.59007	0.18406	0.305175	NO
1295	8	58675118	59555977	1787	Externalizing	TUD	0.347961	0.07214	0.65514	0.0155551	NO
1296	8	59555978	60476248	1365	Externalizing	OUD	0.000575073	-0.26694	0.26687	0.996532	NO
1296	8	59555978	60476248	1365	Internalizing	OUD	0.0782177	-0.20227	0.35034	0.569947	NO
1296	8	59555978	60476248	1365	Externalizing	TUD	0.354992	0.15084	0.5654	0.00108255	NO
1296	8	59555978	60476248	1365	Internalizing	TUD	0.434357	0.22459	0.65089	0.000133687	NO
1297	8	60476249	61324889	1595	Externalizing	PAU	0.343184	-0.0674	0.75414	0.0905321	NO
1297	8	60476249	61324889	1595	Internalizing	PAU	0.153429	-0.19292	0.48568	0.370805	NO
1297	8	60476249	61324889	1595	Externalizing	OUD	-0.143937	-0.4827	0.19034	0.37994	NO
1297	8	60476249	61324889	1595	Internalizing	OUD	-0.0361761	-0.30628	0.23771	0.788021	NO
1297	8	60476249	61324889	1595	Externalizing	CUD	0.807781	0.43711	1	0.000308136	NO
1297	8	60476249	61324889	1595	Internalizing	CUD	-0.0847402	-0.48108	0.28045	0.65036	NO
1297	8	60476249	61324889	1595	Externalizing	TUD	0.0655282	-0.25762	0.38908	0.677196	NO
1297	8	60476249	61324889	1595	Internalizing	TUD	0.0588983	-0.20575	0.31188	0.648219	NO
1298	8	61324890	62330900	1592	Externalizing	PAU	0.322568	-0.01599	0.65912	0.0618488	NO
1298	8	61324890	62330900	1592	Internalizing	PAU	0.317279	-0.03953	0.67145	0.0796627	NO
1298	8	61324890	62330900	1592	Externalizing	OUD	-0.100965	-0.37389	0.16818	0.460591	NO
1298	8	61324890	62330900	1592	Internalizing	OUD	-0.00911019	-0.29939	0.27841	0.949272	NO
1298	8	61324890	62330900	1592	Externalizing	CUD	0.388887	0.0496	0.7717	0.0269745	NO
1298	8	61324890	62330900	1592	Internalizing	CUD	-0.18923	-0.6054	0.17436	0.302935	NO
1298	8	61324890	62330900	1592	Externalizing	TUD	0.169617	-0.06397	0.40867	0.153376	NO
1298	8	61324890	62330900	1592	Internalizing	TUD	0.156474	-0.09267	0.41528	0.213393	NO
1300	8	63253463	64215358	2133	Internalizing	OUD	-0.189263	-0.59383	0.19101	0.310583	NO
1300	8	63253463	64215358	2133	Internalizing	TUD	0.272526	-0.00053	0.57452	0.0631741	NO
1301	8	64215359	66018204	2417	Externalizing	PAU	0.323815	0.1108	0.5315	0.00289989	NO
1301	8	64215359	66018204	2417	Externalizing	OUD	0.274643	0.09041	0.46145	0.0045142	NO
1301	8	64215359	66018204	2417	Internalizing	OUD	0.178946	-0.00132	0.3541	0.0504235	NO
1301	8	64215359	66018204	2417	Externalizing	TUD	0.178505	0.03192	0.32785	0.0198809	NO
1301	8	64215359	66018204	2417	Internalizing	TUD	0.164817	0.02526	0.30097	0.021866	NO
1302	8	66018205	66960438	1700	Externalizing	PAU	0.0751884	-0.30474	0.43457	0.674962	NO
1302	8	66018205	66960438	1700	Internalizing	PAU	0.389207	0.01125	0.78161	0.0449044	NO
1302	8	66018205	66960438	1700	Externalizing	OUD	0.41084	0.06772	0.77987	0.0227109	NO
1302	8	66018205	66960438	1700	Internalizing	OUD	0.0409741	-0.38018	0.43337	0.832818	NO
1302	8	66018205	66960438	1700	Externalizing	TUD	0.397272	0.10526	0.71911	0.0107189	NO
1302	8	66018205	66960438	1700	Internalizing	TUD	-0.209096	-0.565	0.11982	0.211057	NO
1309	8	73838028	75011699	2047	Externalizing	CUD	0.133219	-0.09146	0.36345	0.246776	NO
1309	8	73838028	75011699	2047	Internalizing	CUD	0.221152	-0.05677	0.50826	0.118716	NO
1309	8	73838028	75011699	2047	Externalizing	TUD	-0.274249	-0.4553	-0.10175	0.00247697	NO
1309	8	73838028	75011699	2047	Internalizing	TUD	-0.147444	-0.38564	0.07162	0.197297	NO
1311	8	76295484	77377989	2221	Externalizing	PAU	0.422007	0.16706	0.68439	0.0028967	NO
1311	8	76295484	77377989	2221	Externalizing	CUD	0.388069	0.09816	0.67534	0.00945351	NO
1311	8	76295484	77377989	2221	Externalizing	TUD	0.049758	-0.16585	0.26405	0.644331	NO
1312	8	77377990	78633659	2150	Externalizing	PAU	0.552978	0.18626	0.98452	0.00585905	NO
1312	8	77377990	78633659	2150	Externalizing	OUD	-0.112096	-0.43258	0.19656	0.469968	NO
1312	8	77377990	78633659	2150	Externalizing	TUD	0.180734	-0.14528	0.52063	0.263765	NO
1315	8	81340232	82878769	2391	Internalizing	OUD	0.106008	-0.18708	0.40019	0.464217	NO
1315	8	81340232	82878769	2391	Internalizing	TUD	0.0825797	-0.15437	0.32722	0.490143	NO
1317	8	83730338	85116734	3111	Externalizing	PAU	0.565665	0.21285	0.96132	0.00335355	NO
1317	8	83730338	85116734	3111	Externalizing	OUD	0.326875	0.03119	0.64862	0.0354136	NO
1317	8	83730338	85116734	3111	Externalizing	CUD	0.178549	-0.24313	0.6123	0.380625	NO
1317	8	83730338	85116734	3111	Externalizing	TUD	0.297041	0.01601	0.60267	0.0380342	NO
1320	8	87563146	89081177	2722	Externalizing	PAU	0.122351	-0.22026	0.44431	0.45524	NO
1320	8	87563146	89081177	2722	Internalizing	PAU	0.137104	-0.1905	0.44662	0.390987	NO
1320	8	87563146	89081177	2722	Externalizing	OUD	0.246439	-0.00782	0.5178	0.0580348	NO
1320	8	87563146	89081177	2722	Internalizing	OUD	0.422682	0.18723	0.67208	0.000916956	NO
1320	8	87563146	89081177	2722	Externalizing	TUD	0.0167097	-0.19933	0.2246	0.87839	NO
1320	8	87563146	89081177	2722	Internalizing	TUD	0.120485	-0.08644	0.32606	0.25368	NO
1321	8	89081178	90364149	2505	Internalizing	PAU	-0.266685	-0.65238	0.07132	0.130272	NO
1321	8	89081178	90364149	2505	Internalizing	OUD	0.30637	-0.00616	0.62801	0.0540412	NO
1321	8	89081178	90364149	2505	Internalizing	TUD	0.0493962	-0.23772	0.33317	0.724777	NO
1322	8	90364150	91457962	1641	Externalizing	OUD	-0.0686581	-0.33241	0.19197	0.596345	NO
1322	8	90364150	91457962	1641	Internalizing	OUD	-0.180954	-0.47016	0.09165	0.190229	NO
1322	8	90364150	91457962	1641	Externalizing	TUD	0.442415	0.19791	0.69299	0.000710929	NO
1322	8	90364150	91457962	1641	Internalizing	TUD	0.243975	-0.023	0.51808	0.0770174	NO
1323	8	91457963	92876620	1735	Externalizing	PAU	0.140246	-0.19831	0.478	0.415539	NO
1323	8	91457963	92876620	1735	Internalizing	PAU	-0.082008	-0.43355	0.24376	0.611502	NO
1323	8	91457963	92876620	1735	Externalizing	OUD	0.264243	0.00411	0.52676	0.0429473	NO
1323	8	91457963	92876620	1735	Internalizing	OUD	0.189194	-0.05092	0.4212	0.117221	NO
1323	8	91457963	92876620	1735	Externalizing	TUD	0.104052	-0.10988	0.32758	0.346292	NO
1323	8	91457963	92876620	1735	Internalizing	TUD	0.346376	0.15243	0.53866	0.000625256	NO
1324	8	92876621	94999066	2774	Externalizing	PAU	0.300829	0.13927	0.45926	0.000528933	NO
1324	8	92876621	94999066	2774	Internalizing	PAU	0.38224	0.1956	0.57097	0.000219225	NO
1324	8	92876621	94999066	2774	Externalizing	OUD	0.197588	0.0667	0.32612	0.00277945	NO
1324	8	92876621	94999066	2774	Internalizing	OUD	0.107935	-0.04514	0.26711	0.181495	NO
1324	8	92876621	94999066	2774	Externalizing	CUD	0.32851	0.10527	0.56799	0.00467936	NO
1324	8	92876621	94999066	2774	Internalizing	CUD	0.197608	-0.06275	0.46043	0.137719	NO
1324	8	92876621	94999066	2774	Externalizing	TUD	0.0638592	-0.05551	0.18241	0.293349	NO
1324	8	92876621	94999066	2774	Internalizing	TUD	0.047615	-0.0994	0.19908	0.527943	NO
1327	8	96900514	98132519	1728	Externalizing	PAU	0.300178	-0.02914	0.64322	0.0764886	NO
1327	8	96900514	98132519	1728	Externalizing	OUD	0.269248	-0.00225	0.55488	0.0525633	NO
1327	8	96900514	98132519	1728	Externalizing	CUD	0.410816	0.05775	0.81508	0.0261532	NO
1327	8	96900514	98132519	1728	Externalizing	TUD	-0.114367	-0.36481	0.13381	0.356852	NO
1331	8	102548681	103716053	2293	Internalizing	PAU	-0.00271165	-0.37984	0.34593	0.987656	NO
1331	8	102548681	103716053	2293	Internalizing	OUD	0.213504	-0.06857	0.51549	0.131869	NO
1331	8	102548681	103716053	2293	Internalizing	CUD	0.290826	-0.11173	0.70187	0.142791	NO
1331	8	102548681	103716053	2293	Internalizing	TUD	0.107148	-0.13797	0.36267	0.385928	NO
1334	8	105370131	106500950	1933	Externalizing	PAU	0.147493	-0.23493	0.51705	0.42549	NO
1334	8	105370131	106500950	1933	Internalizing	PAU	0.298504	-0.00963	0.60321	0.0574892	NO
1334	8	105370131	106500950	1933	Externalizing	OUD	0.0393008	-0.24678	0.32382	0.780812	NO
1334	8	105370131	106500950	1933	Internalizing	OUD	-0.134217	-0.36742	0.09411	0.250904	NO
1334	8	105370131	106500950	1933	Externalizing	CUD	0.513558	0.19953	0.88307	0.00282667	NO
1334	8	105370131	106500950	1933	Internalizing	CUD	0.193319	-0.09258	0.47841	0.176763	NO
1334	8	105370131	106500950	1933	Externalizing	TUD	0.138963	-0.10513	0.38956	0.262088	NO
1334	8	105370131	106500950	1933	Internalizing	TUD	0.320224	0.12455	0.51008	0.00136958	NO
1335	8	106500951	107787163	2173	Internalizing	PAU	-0.306074	-0.70974	0.04206	0.0786691	NO
1335	8	106500951	107787163	2173	Internalizing	OUD	0.157209	-0.11979	0.44332	0.264324	NO
1335	8	106500951	107787163	2173	Internalizing	CUD	-0.00809946	-0.4338	0.38567	0.967097	NO
1335	8	106500951	107787163	2173	Internalizing	TUD	0.0543245	-0.21342	0.31528	0.680245	NO
1338	8	109920828	111207349	2016	Externalizing	PAU	0.301882	0.00752	0.59788	0.0507078	NO
1338	8	109920828	111207349	2016	Externalizing	OUD	0.134673	-0.11271	0.38816	0.283765	NO
1338	8	109920828	111207349	2016	Externalizing	TUD	-0.0236306	-0.27729	0.23017	0.85202	NO
1341	8	113650854	114781574	2013	Internalizing	TUD	0.280253	-0.07958	0.64465	0.118243	NO
1343	8	115334859	116094203	1673	Externalizing	PAU	0.662511	0.29736	1	0.00221997	NO
1343	8	115334859	116094203	1673	Externalizing	OUD	0.303996	-0.05584	0.67431	0.0944715	NO
1343	8	115334859	116094203	1673	Externalizing	TUD	0.122026	-0.18309	0.43234	0.41931	NO
1344	8	116094204	118300068	2632	Externalizing	PAU	0.537061	0.30703	0.78073	3.0735e-05	NO
1344	8	116094204	118300068	2632	Internalizing	PAU	0.492549	0.24371	0.75477	0.000346673	NO
1344	8	116094204	118300068	2632	Externalizing	OUD	0.149722	-0.09148	0.39374	0.221496	NO
1344	8	116094204	118300068	2632	Internalizing	OUD	-0.0818267	-0.35922	0.17584	0.530824	NO
1344	8	116094204	118300068	2632	Externalizing	TUD	0.107136	-0.13215	0.34484	0.372655	NO
1344	8	116094204	118300068	2632	Internalizing	TUD	0.28415	0.03616	0.54308	0.0277297	NO
1345	8	118300069	119423298	1765	Externalizing	PAU	0.219316	-0.11954	0.54197	0.183776	NO
1345	8	118300069	119423298	1765	Internalizing	PAU	0.305821	-0.05507	0.66294	0.092138	NO
1345	8	118300069	119423298	1765	Externalizing	OUD	0.122894	-0.14668	0.39797	0.363683	NO
1345	8	118300069	119423298	1765	Internalizing	OUD	0.146282	-0.14191	0.45244	0.325609	NO
1345	8	118300069	119423298	1765	Externalizing	CUD	0.0735486	-0.30094	0.44409	0.686364	NO
1345	8	118300069	119423298	1765	Internalizing	CUD	0.166359	-0.24161	0.57092	0.403002	NO
1345	8	118300069	119423298	1765	Externalizing	TUD	0.162903	-0.05026	0.38176	0.144126	NO
1345	8	118300069	119423298	1765	Internalizing	TUD	-0.0213735	-0.27481	0.22368	0.862724	NO
1349	8	122622805	124001019	1874	Externalizing	PAU	0.0942682	-0.23158	0.4182	0.560657	NO
1349	8	122622805	124001019	1874	Externalizing	OUD	-0.113367	-0.42618	0.18576	0.453514	NO
1349	8	122622805	124001019	1874	Externalizing	CUD	0.202041	-0.17798	0.61013	0.276565	NO
1349	8	122622805	124001019	1874	Externalizing	TUD	0.0079403	-0.25791	0.26928	0.95041	NO
1350	8	124001020	125453322	2509	Internalizing	PAU	0.165215	-0.18134	0.502	0.328426	NO
1350	8	124001020	125453322	2509	Internalizing	OUD	0.0629517	-0.19496	0.32065	0.620923	NO
1350	8	124001020	125453322	2509	Internalizing	TUD	-0.267872	-0.48631	-0.06565	0.0116656	NO
1352	8	126766828	128073654	2426	Externalizing	PAU	0.239004	-0.12859	0.60487	0.189132	NO
1352	8	126766828	128073654	2426	Externalizing	OUD	0.111893	-0.15781	0.3842	0.404735	NO
1352	8	126766828	128073654	2426	Externalizing	CUD	-0.0582201	-0.40089	0.27036	0.721741	NO
1352	8	126766828	128073654	2426	Externalizing	TUD	0.241506	0.02116	0.47697	0.0310562	NO
1357	8	132534637	133461551	1976	Externalizing	OUD	0.12977	-0.30488	0.57003	0.527648	NO
1357	8	132534637	133461551	1976	Externalizing	TUD	0.16653	-0.09181	0.43495	0.195205	NO
1358	8	133461552	134509448	2099	Externalizing	PAU	-0.290514	-0.64395	0.01313	0.0636602	NO
1358	8	133461552	134509448	2099	Externalizing	OUD	0.0147567	-0.29975	0.33576	0.923746	NO
1358	8	133461552	134509448	2099	Externalizing	CUD	0.00884902	-0.37059	0.3912	0.96138	NO
1358	8	133461552	134509448	2099	Externalizing	TUD	-0.0719168	-0.27637	0.13461	0.486292	NO
1360	8	135313674	136220342	1817	Externalizing	PAU	0.100236	-0.25727	0.44339	0.559091	NO
1360	8	135313674	136220342	1817	Internalizing	PAU	0.0340592	-0.271	0.33121	0.817882	NO
1360	8	135313674	136220342	1817	Externalizing	OUD	0.209729	-0.16926	0.6151	0.267869	NO
1360	8	135313674	136220342	1817	Internalizing	OUD	-0.244539	-0.5952	0.08397	0.136305	NO
1360	8	135313674	136220342	1817	Externalizing	CUD	0.256893	-0.10103	0.64962	0.161926	NO
1360	8	135313674	136220342	1817	Internalizing	CUD	0.284817	-0.02204	0.60394	0.0727881	NO
1360	8	135313674	136220342	1817	Externalizing	TUD	0.243838	0.01092	0.49861	0.0432861	NO
1360	8	135313674	136220342	1817	Internalizing	TUD	0.0101538	-0.18974	0.20519	0.919119	NO
1361	8	136220343	137527617	2606	Internalizing	PAU	0.0798867	-0.21365	0.35231	0.574127	NO
1361	8	136220343	137527617	2606	Internalizing	OUD	0.212317	-0.07472	0.49717	0.144392	NO
1361	8	136220343	137527617	2606	Internalizing	TUD	0.094612	-0.13907	0.32128	0.412567	NO
1362	8	137527618	138564843	2438	Externalizing	PAU	0.205576	-0.11641	0.51834	0.194557	NO
1362	8	137527618	138564843	2438	Externalizing	OUD	0.0899727	-0.23773	0.42888	0.577647	NO
1362	8	137527618	138564843	2438	Externalizing	TUD	-0.0855819	-0.32251	0.14784	0.463413	NO
1364	8	139404632	140355988	1768	Externalizing	OUD	0.27719	0.01408	0.56398	0.0415073	NO
1364	8	139404632	140355988	1768	Externalizing	CUD	0.479078	0.15893	0.84458	0.00402512	NO
1364	8	139404632	140355988	1768	Externalizing	TUD	0.114752	-0.11625	0.35715	0.328422	NO
1365	8	140355989	141527881	2121	Externalizing	OUD	0.279372	0.04989	0.51826	0.0180447	NO
1365	8	140355989	141527881	2121	Externalizing	CUD	0.123425	-0.16839	0.4168	0.395557	NO
1365	8	140355989	141527881	2121	Externalizing	TUD	0.158689	-0.04129	0.35865	0.114228	NO
1366	8	141527882	142611889	1738	Externalizing	PAU	0.411913	0.09282	0.74696	0.0133913	NO
1366	8	141527882	142611889	1738	Internalizing	PAU	-0.131126	-0.50258	0.20137	0.433863	NO
1366	8	141527882	142611889	1738	Externalizing	OUD	0.270957	-0.02609	0.59473	0.0750808	NO
1366	8	141527882	142611889	1738	Internalizing	OUD	0.352796	0.0502	0.65755	0.0224395	NO
1366	8	141527882	142611889	1738	Externalizing	CUD	0.192428	-0.06102	0.46629	0.148889	NO
1366	8	141527882	142611889	1738	Internalizing	CUD	0.256837	-0.00523	0.52464	0.057403	NO
1366	8	141527882	142611889	1738	Externalizing	TUD	0.191395	-0.04405	0.44364	0.113546	NO
1366	8	141527882	142611889	1738	Internalizing	TUD	0.0774785	-0.16737	0.32576	0.529392	NO
1367	8	142611890	143611461	1762	Externalizing	PAU	0.427655	0.10657	0.7638	0.0111254	NO
1367	8	142611890	143611461	1762	Internalizing	PAU	0.346762	0.09028	0.60887	0.0125108	NO
1367	8	142611890	143611461	1762	Externalizing	OUD	0.134322	-0.12299	0.39744	0.297372	NO
1367	8	142611890	143611461	1762	Internalizing	OUD	0.148184	-0.05333	0.34955	0.148793	NO
1367	8	142611890	143611461	1762	Externalizing	CUD	0.259264	-0.09652	0.65062	0.152345	NO
1367	8	142611890	143611461	1762	Internalizing	CUD	-0.0652228	-0.36978	0.23072	0.662452	NO
1367	8	142611890	143611461	1762	Externalizing	TUD	0.0357438	-0.20544	0.28433	0.768142	NO
1367	8	142611890	143611461	1762	Internalizing	TUD	0.188551	0.00157	0.37422	0.0461949	NO
1368	8	143611462	144934288	2419	Externalizing	OUD	0.175173	-0.04584	0.39818	0.11553	NO
1368	8	143611462	144934288	2419	Externalizing	CUD	0.315571	0.02568	0.62384	0.0373501	NO
1368	8	143611462	144934288	2419	Externalizing	TUD	0.0406526	-0.16674	0.24512	0.692726	NO
1369	8	144934289	146303787	975	Externalizing	PAU	0.168428	-0.15691	0.48253	0.298418	NO
1369	8	144934289	146303787	975	Externalizing	OUD	-0.469992	-0.72965	-0.22647	0.000396088	NO
1369	8	144934289	146303787	975	Externalizing	TUD	0.0242076	-0.21209	0.26413	0.837008	NO
1373	9	1874962	2441120	1190	Internalizing	PAU	-0.00111332	-0.32243	0.29224	0.99405	NO
1373	9	1874962	2441120	1190	Internalizing	OUD	-0.0873173	-0.3364	0.1539	0.470685	NO
1373	9	1874962	2441120	1190	Internalizing	CUD	0.0346116	-0.31301	0.3628	0.833162	NO
1373	9	1874962	2441120	1190	Internalizing	TUD	0.13228	-0.09623	0.36491	0.249889	NO
1374	9	2441121	3079045	1291	Externalizing	PAU	0.3958	0.0868	0.7234	0.0144074	NO
1374	9	2441121	3079045	1291	Internalizing	PAU	0.22402	-0.0786	0.51961	0.135782	NO
1374	9	2441121	3079045	1291	Externalizing	OUD	0.333373	0.09104	0.59461	0.0068953	NO
1374	9	2441121	3079045	1291	Internalizing	OUD	0.229317	0.00518	0.46271	0.0442473	NO
1374	9	2441121	3079045	1291	Externalizing	CUD	0.462179	0.09292	0.90377	0.0181685	NO
1374	9	2441121	3079045	1291	Internalizing	CUD	0.486316	0.14849	0.87362	0.00784782	NO
1374	9	2441121	3079045	1291	Externalizing	TUD	0.409048	0.18028	0.66488	0.000615744	NO
1374	9	2441121	3079045	1291	Internalizing	TUD	0.00547203	-0.22177	0.22743	0.960486	NO
1375	9	3079046	4025355	1447	Externalizing	PAU	0.484235	0.25432	0.73021	0.000199469	NO
1375	9	3079046	4025355	1447	Externalizing	OUD	0.170598	-0.02969	0.3711	0.0959335	NO
1375	9	3079046	4025355	1447	Externalizing	TUD	0.0916617	-0.09365	0.2692	0.31889	NO
1376	9	4025356	4596614	1333	Externalizing	OUD	0.24428	0.04413	0.45027	0.017948	NO
1376	9	4025356	4596614	1333	Externalizing	CUD	0.384725	0.15592	0.62894	0.0016245	NO
1376	9	4025356	4596614	1333	Externalizing	TUD	-0.0241767	-0.21571	0.16654	0.801302	NO
1379	9	6859792	7388202	1598	Externalizing	PAU	0.476032	0.19888	0.76383	0.00141583	NO
1379	9	6859792	7388202	1598	Externalizing	OUD	0.0618035	-0.1458	0.27296	0.556832	NO
1379	9	6859792	7388202	1598	Externalizing	TUD	-0.137406	-0.34039	0.07258	0.191962	NO
1380	9	7388203	8262303	2048	Internalizing	PAU	0.0652864	-0.28732	0.39464	0.693651	NO
1380	9	7388203	8262303	2048	Internalizing	OUD	-0.00261261	-0.21913	0.21004	0.980641	NO
1380	9	7388203	8262303	2048	Internalizing	TUD	-0.0290387	-0.22161	0.16052	0.762522	NO
1381	9	8262304	9170120	2246	Externalizing	PAU	0.465323	0.21266	0.7268	0.000590364	NO
1381	9	8262304	9170120	2246	Internalizing	PAU	0.505168	0.27543	0.74293	9.74731e-05	NO
1381	9	8262304	9170120	2246	Externalizing	OUD	0.305557	0.12847	0.48969	0.000983605	NO
1381	9	8262304	9170120	2246	Externalizing	CUD	0.143227	-0.16164	0.46264	0.346019	NO
1381	9	8262304	9170120	2246	Internalizing	CUD	0.454226	0.18528	0.75173	0.00204932	NO
1381	9	8262304	9170120	2246	Externalizing	TUD	0.130258	-0.04734	0.31721	0.160925	NO
1381	9	8262304	9170120	2246	Internalizing	TUD	-0.0687303	-0.24453	0.10628	0.432277	NO
1383	9	9920259	10675474	2048	Internalizing	PAU	-0.0146764	-0.36623	0.31255	0.929526	NO
1383	9	9920259	10675474	2048	Internalizing	OUD	0.264518	0.01606	0.52728	0.0384917	NO
1383	9	9920259	10675474	2048	Internalizing	TUD	-0.0722048	-0.31023	0.1509	0.529658	NO
1384	9	10675475	11270764	1541	Externalizing	PAU	0.47117	0.1737	0.78764	0.00373549	NO
1384	9	10675475	11270764	1541	Internalizing	PAU	0.475786	0.21077	0.75153	0.000894631	NO
1384	9	10675475	11270764	1541	Externalizing	OUD	-0.02349	-0.30667	0.26272	0.868818	NO
1384	9	10675475	11270764	1541	Internalizing	OUD	0.274402	0.03405	0.51607	0.0278489	NO
1384	9	10675475	11270764	1541	Externalizing	TUD	0.0893926	-0.13825	0.31959	0.440923	NO
1384	9	10675475	11270764	1541	Internalizing	TUD	-0.211822	-0.39931	-0.01428	0.0312636	NO
1385	9	11270765	12044915	2142	Internalizing	OUD	0.134879	-0.10561	0.37022	0.25843	NO
1385	9	11270765	12044915	2142	Internalizing	TUD	-0.139533	-0.37442	0.09661	0.241783	NO
1386	9	12044916	12664858	1516	Internalizing	PAU	-0.209599	-0.64268	0.17367	0.270301	NO
1386	9	12044916	12664858	1516	Internalizing	OUD	-0.135408	-0.4104	0.12918	0.316455	NO
1386	9	12044916	12664858	1516	Internalizing	TUD	0.29347	0.03705	0.57863	0.0273399	NO
1389	9	14244748	14902924	1358	Externalizing	PAU	0.189014	-0.08451	0.46746	0.179012	NO
1389	9	14244748	14902924	1358	Internalizing	PAU	0.538077	0.26329	0.85357	0.000613501	NO
1389	9	14244748	14902924	1358	Externalizing	OUD	0.0975332	-0.07136	0.26619	0.257157	NO
1389	9	14244748	14902924	1358	Internalizing	OUD	0.170218	-0.02498	0.36475	0.0822827	NO
1389	9	14244748	14902924	1358	Externalizing	CUD	0.299632	0.07394	0.53051	0.00914455	NO
1389	9	14244748	14902924	1358	Internalizing	CUD	0.503349	0.26711	0.75222	0.000116716	NO
1389	9	14244748	14902924	1358	Externalizing	TUD	0.027743	-0.1223	0.17405	0.711201	NO
1389	9	14244748	14902924	1358	Internalizing	TUD	0.176873	0.00728	0.35081	0.0428448	NO
1391	9	15839404	16658377	1505	Externalizing	OUD	0.0471778	-0.15948	0.25094	0.647804	NO
1391	9	15839404	16658377	1505	Externalizing	CUD	0.48134	0.19476	0.80468	0.00161621	NO
1391	9	15839404	16658377	1505	Externalizing	TUD	0.178614	-0.01279	0.36948	0.0696357	NO
1392	9	16658378	17392382	1839	Externalizing	PAU	0.245304	0.03243	0.46281	0.0281566	NO
1392	9	16658378	17392382	1839	Externalizing	OUD	0.168096	-0.04808	0.38116	0.119088	NO
1392	9	16658378	17392382	1839	Externalizing	CUD	0.383532	0.11072	0.67529	0.00905078	NO
1392	9	16658378	17392382	1839	Externalizing	TUD	0.0720376	-0.13692	0.27557	0.484778	NO
1398	9	21674033	23091193	2297	Externalizing	PAU	0.273426	-0.10359	0.66994	0.152022	NO
1398	9	21674033	23091193	2297	Externalizing	OUD	0.221043	-0.04752	0.50907	0.107477	NO
1398	9	21674033	23091193	2297	Externalizing	CUD	0.109869	-0.27741	0.52309	0.561918	NO
1398	9	21674033	23091193	2297	Externalizing	TUD	0.0812991	-0.16983	0.34803	0.518032	NO
1399	9	23091194	23859374	1190	Externalizing	PAU	0.119997	-0.09749	0.3312	0.2749	NO
1399	9	23091194	23859374	1190	Internalizing	PAU	0.273112	0.03624	0.50899	0.0292643	NO
1399	9	23091194	23859374	1190	Externalizing	OUD	0.183528	-0.01201	0.38193	0.0652306	NO
1399	9	23091194	23859374	1190	Internalizing	OUD	-0.215266	-0.44546	0.00522	0.0602636	NO
1399	9	23091194	23859374	1190	Externalizing	TUD	0.200616	0.04301	0.3626	0.0138014	NO
1399	9	23091194	23859374	1190	Internalizing	TUD	0.0973691	-0.09514	0.28439	0.303263	NO
1407	9	29596502	30410078	674	Externalizing	PAU	-0.22431	-0.74579	0.23487	0.326441	NO
1407	9	29596502	30410078	674	Externalizing	OUD	0.65998	0.32125	1	0.000790407	NO
1407	9	29596502	30410078	674	Externalizing	TUD	0.499844	0.10698	0.9487	0.0192277	NO
1408	9	30410079	31115153	1488	Externalizing	OUD	0.0647347	-0.2322	0.36485	0.660145	NO
1409	9	31115154	32253283	2941	Externalizing	OUD	0.186686	-0.14098	0.52593	0.260833	NO
1409	9	31115154	32253283	2941	Internalizing	OUD	0.0771032	-0.24803	0.39495	0.632184	NO
1409	9	31115154	32253283	2941	Externalizing	CUD	0.382194	0.07036	0.71566	0.0204858	NO
1409	9	31115154	32253283	2941	Internalizing	CUD	-0.103697	-0.43963	0.20625	0.512724	NO
1409	9	31115154	32253283	2941	Externalizing	TUD	0.215736	-0.05266	0.48886	0.112551	NO
1409	9	31115154	32253283	2941	Internalizing	TUD	-0.000537377	-0.26096	0.25903	0.996733	NO
1411	9	33194893	34704544	2495	Internalizing	PAU	0.148376	-0.16875	0.46079	0.348164	NO
1411	9	33194893	34704544	2495	Internalizing	OUD	0.13779	-0.12795	0.405	0.303373	NO
1411	9	33194893	34704544	2495	Internalizing	TUD	0.188009	-0.06308	0.4518	0.146824	NO
1412	9	34704545	36749273	2774	Externalizing	PAU	0.371161	0.06041	0.71421	0.0236869	NO
1412	9	34704545	36749273	2774	Externalizing	OUD	-0.105394	-0.32077	0.10739	0.320192	NO
1412	9	34704545	36749273	2774	Externalizing	CUD	0.045312	-0.30207	0.39884	0.786406	NO
1412	9	34704545	36749273	2774	Externalizing	TUD	0.227442	0.04616	0.41064	0.0129589	NO
1413	9	36749274	37687112	1619	Externalizing	PAU	0.412665	0.08863	0.76978	0.0149934	NO
1413	9	36749274	37687112	1619	Internalizing	PAU	-0.43392	-0.7835	-0.15266	0.00310715	NO
1413	9	36749274	37687112	1619	Externalizing	OUD	-0.083014	-0.33793	0.16392	0.510674	NO
1413	9	36749274	37687112	1619	Internalizing	OUD	-0.00246556	-0.21614	0.20089	0.981349	NO
1413	9	36749274	37687112	1619	Externalizing	CUD	0.30665	0.05134	0.57602	0.0208996	NO
1413	9	36749274	37687112	1619	Internalizing	CUD	-0.0466877	-0.27246	0.17983	0.676673	NO
1413	9	36749274	37687112	1619	Externalizing	TUD	-0.0638907	-0.25498	0.12952	0.516316	NO
1413	9	36749274	37687112	1619	Internalizing	TUD	-0.126906	-0.2831	0.02504	0.105605	NO
1414	9	37687113	38822977	1710	Externalizing	OUD	0.137279	-0.12963	0.41702	0.312742	NO
1414	9	37687113	38822977	1710	Internalizing	OUD	0.057462	-0.22168	0.34219	0.678863	NO
1414	9	37687113	38822977	1710	Externalizing	CUD	0.317047	-0.05727	0.71943	0.0885252	NO
1414	9	37687113	38822977	1710	Internalizing	CUD	0.0314846	-0.37646	0.40534	0.868117	NO
1414	9	37687113	38822977	1710	Externalizing	TUD	0.210069	-0.05821	0.48858	0.125402	NO
1414	9	37687113	38822977	1710	Internalizing	TUD	0.295406	0.03023	0.59036	0.0357472	NO
1419	9	72288879	73915494	3317	Externalizing	PAU	-0.0546984	-0.42746	0.27867	0.745199	NO
1419	9	72288879	73915494	3317	Internalizing	PAU	0.0903358	-0.31219	0.47247	0.633592	NO
1419	9	72288879	73915494	3317	Externalizing	OUD	-0.0125549	-0.29174	0.26584	0.927387	NO
1419	9	72288879	73915494	3317	Internalizing	OUD	0.221452	-0.08713	0.54201	0.158257	NO
1419	9	72288879	73915494	3317	Externalizing	TUD	0.149492	-0.08413	0.38996	0.207751	NO
1419	9	72288879	73915494	3317	Internalizing	TUD	0.0170169	-0.26055	0.29164	0.900656	NO
1420	9	73915495	74950318	1549	Externalizing	PAU	0.18381	-0.1712	0.53283	0.282859	NO
1420	9	73915495	74950318	1549	Externalizing	OUD	-0.086363	-0.28594	0.11096	0.387407	NO
1420	9	73915495	74950318	1549	Externalizing	TUD	0.132613	-0.06645	0.332	0.177738	NO
1427	9	81161598	82601465	2053	Externalizing	PAU	0.26268	0.00311	0.52778	0.0486634	NO
1427	9	81161598	82601465	2053	Internalizing	PAU	0.333059	0.0831	0.59411	0.0111643	NO
1427	9	81161598	82601465	2053	Externalizing	OUD	0.234398	0.05579	0.40909	0.00938174	NO
1427	9	81161598	82601465	2053	Internalizing	OUD	0.0989612	-0.07628	0.27324	0.262865	NO
1427	9	81161598	82601465	2053	Externalizing	CUD	0.559403	0.33165	0.80135	8.49781e-06	NO
1427	9	81161598	82601465	2053	Internalizing	CUD	0.482009	0.25213	0.71579	9.88397e-05	NO
1427	9	81161598	82601465	2053	Externalizing	TUD	0.242449	0.07951	0.403	0.00348401	NO
1427	9	81161598	82601465	2053	Internalizing	TUD	-0.0156843	-0.17824	0.14467	0.846299	NO
1428	9	82601466	83455502	2394	Externalizing	OUD	0.467138	0.18476	0.78226	0.00173201	NO
1428	9	82601466	83455502	2394	Externalizing	TUD	0.320488	0.08117	0.58197	0.00931215	NO
1429	9	83455503	85135751	2484	Externalizing	PAU	0.349848	0.10568	0.59983	0.00669404	NO
1429	9	83455503	85135751	2484	Internalizing	PAU	0.361878	0.12185	0.60003	0.00413329	NO
1429	9	83455503	85135751	2484	Externalizing	OUD	-0.0467545	-0.31094	0.21316	0.722678	NO
1429	9	83455503	85135751	2484	Internalizing	OUD	0.0425239	-0.21385	0.30274	0.741143	NO
1429	9	83455503	85135751	2484	Externalizing	TUD	-0.0142238	-0.22482	0.19866	0.8916	NO
1429	9	83455503	85135751	2484	Internalizing	TUD	0.060878	-0.14709	0.26474	0.551373	NO
1430	9	85135752	86769886	2758	Externalizing	PAU	0.234685	0.04947	0.42041	0.0145546	NO
1430	9	85135752	86769886	2758	Internalizing	PAU	0.168592	-0.09569	0.43186	0.210463	NO
1430	9	85135752	86769886	2758	Externalizing	OUD	0.249394	0.06384	0.43982	0.00924349	NO
1430	9	85135752	86769886	2758	Internalizing	OUD	0.202732	-0.06352	0.47503	0.131183	NO
1430	9	85135752	86769886	2758	Externalizing	CUD	0.580161	0.32964	0.88758	2.67578e-05	NO
1430	9	85135752	86769886	2758	Internalizing	CUD	0.442228	0.0849	0.83795	0.0161945	NO
1430	9	85135752	86769886	2758	Externalizing	TUD	0.139069	-0.01438	0.29075	0.0732191	NO
1430	9	85135752	86769886	2758	Internalizing	TUD	-0.0523127	-0.28821	0.17163	0.648219	NO
1431	9	86769887	87815449	2204	Externalizing	PAU	0.530302	0.1802	0.92916	0.00547558	NO
1431	9	86769887	87815449	2204	Externalizing	OUD	0.33472	0.04166	0.66562	0.0280893	NO
1431	9	86769887	87815449	2204	Externalizing	TUD	-0.0244509	-0.29889	0.24729	0.85455	NO
1433	9	89171797	90135154	1950	Externalizing	OUD	0.311309	0.05898	0.58506	0.0183306	NO
1433	9	89171797	90135154	1950	Externalizing	CUD	0.127402	-0.17175	0.43734	0.390375	NO
1433	9	89171797	90135154	1950	Externalizing	TUD	0.382834	0.13596	0.64156	0.0023978	NO
1436	9	91643256	92500277	1527	Externalizing	PAU	0.411721	0.10886	0.71376	0.00877598	NO
1436	9	91643256	92500277	1527	Internalizing	PAU	0.40889	0.04278	0.78375	0.0304888	NO
1436	9	91643256	92500277	1527	Externalizing	OUD	-0.148341	-0.38254	0.08742	0.212018	NO
1436	9	91643256	92500277	1527	Internalizing	OUD	-0.0653895	-0.35971	0.22311	0.652877	NO
1436	9	91643256	92500277	1527	Externalizing	CUD	-0.00278297	-0.28632	0.28306	0.984224	NO
1436	9	91643256	92500277	1527	Internalizing	CUD	-0.0253073	-0.38316	0.31155	0.881306	NO
1436	9	91643256	92500277	1527	Externalizing	TUD	0.0881401	-0.13815	0.31512	0.435016	NO
1436	9	91643256	92500277	1527	Internalizing	TUD	-0.2266	-0.52281	0.05056	0.105697	NO
1441	9	95854926	96670171	1971	Internalizing	OUD	0.0177359	-0.22928	0.26041	0.885297	NO
1441	9	95854926	96670171	1971	Internalizing	CUD	0.00127136	-0.3176	0.31273	0.993588	NO
1441	9	95854926	96670171	1971	Internalizing	TUD	-0.150787	-0.38308	0.07268	0.18959	NO
1443	9	97418634	98885862	2199	Internalizing	PAU	0.169125	-0.20784	0.53359	0.34365	NO
1443	9	97418634	98885862	2199	Internalizing	OUD	0.0340426	-0.2835	0.34317	0.825929	NO
1443	9	97418634	98885862	2199	Internalizing	CUD	0.289255	-0.02675	0.61137	0.0719778	NO
1443	9	97418634	98885862	2199	Internalizing	TUD	0.0250037	-0.20524	0.24421	0.826478	NO
1445	9	100310518	101596750	2391	Externalizing	PAU	0.355907	0.09286	0.61473	0.00973914	NO
1445	9	100310518	101596750	2391	Internalizing	PAU	0.224101	-0.1168	0.56684	0.184248	NO
1445	9	100310518	101596750	2391	Externalizing	OUD	-0.124952	-0.32598	0.07619	0.210488	NO
1445	9	100310518	101596750	2391	Externalizing	CUD	0.0866973	-0.178	0.36424	0.521845	NO
1445	9	100310518	101596750	2391	Internalizing	CUD	0.447415	0.13253	0.8076	0.0076267	NO
1445	9	100310518	101596750	2391	Externalizing	TUD	-0.122044	-0.32156	0.07652	0.221176	NO
1445	9	100310518	101596750	2391	Internalizing	TUD	0.182851	-0.07569	0.45016	0.153322	NO
1446	9	101596751	103165725	2017	Externalizing	PAU	-0.18801	-0.47213	0.07916	0.164171	NO
1446	9	101596751	103165725	2017	Externalizing	OUD	-0.0623339	-0.29868	0.17616	0.598016	NO
1446	9	101596751	103165725	2017	Externalizing	TUD	-0.0286218	-0.24288	0.18309	0.788734	NO
1451	9	107061020	108203095	2582	Externalizing	PAU	0.396139	0.06326	0.7555	0.0221965	NO
1451	9	107061020	108203095	2582	Externalizing	OUD	-0.0216504	-0.32197	0.27216	0.881155	NO
1451	9	107061020	108203095	2582	Externalizing	TUD	-0.184674	-0.45607	0.07063	0.158131	NO
1452	9	108203096	109150717	1407	Externalizing	PAU	0.374268	0.0742	0.68097	0.0199074	NO
1452	9	108203096	109150717	1407	Internalizing	PAU	0.0131938	-0.29512	0.30351	0.928903	NO
1452	9	108203096	109150717	1407	Externalizing	OUD	0.213837	-0.01399	0.44297	0.0634986	NO
1452	9	108203096	109150717	1407	Internalizing	OUD	-0.072283	-0.28383	0.13876	0.491977	NO
1452	9	108203096	109150717	1407	Externalizing	TUD	0.0661827	-0.16572	0.30837	0.568482	NO
1452	9	108203096	109150717	1407	Internalizing	TUD	0.0720896	-0.14289	0.28596	0.500971	NO
1453	9	109150718	110630150	2396	Externalizing	PAU	0.371335	0.13132	0.6154	0.00286717	NO
1453	9	109150718	110630150	2396	Internalizing	PAU	0.218125	-0.00704	0.43812	0.0570336	NO
1453	9	109150718	110630150	2396	Externalizing	OUD	-0.154187	-0.35462	0.04557	0.127579	NO
1453	9	109150718	110630150	2396	Internalizing	OUD	0.187039	0.00941	0.36598	0.0411429	NO
1453	9	109150718	110630150	2396	Externalizing	TUD	0.228697	0.03286	0.43284	0.023215	NO
1453	9	109150718	110630150	2396	Internalizing	TUD	0.0740789	-0.1054	0.25498	0.420437	NO
1455	9	111368108	112076381	1688	Internalizing	OUD	0.147662	-0.12661	0.42061	0.282179	NO
1455	9	111368108	112076381	1688	Internalizing	TUD	0.200848	-0.04863	0.4471	0.108024	NO
1461	9	116159541	117054909	1486	Internalizing	PAU	0.162849	-0.20364	0.5103	0.354238	NO
1461	9	116159541	117054909	1486	Internalizing	OUD	0.146451	-0.12315	0.4228	0.27234	NO
1461	9	116159541	117054909	1486	Internalizing	TUD	-0.187597	-0.45495	0.05804	0.13292	NO
1464	9	119001228	119890464	1731	Internalizing	PAU	0.176303	-0.05923	0.40456	0.13692	NO
1464	9	119001228	119890464	1731	Internalizing	OUD	0.266744	0.0703	0.46403	0.00866245	NO
1464	9	119001228	119890464	1731	Internalizing	CUD	0.407132	0.15921	0.65854	0.00220566	NO
1464	9	119001228	119890464	1731	Internalizing	TUD	0.133795	-0.03572	0.30266	0.121722	NO
1465	9	119890465	121008529	2255	Externalizing	PAU	0.512295	0.30641	0.72394	1.10813e-05	NO
1465	9	119890465	121008529	2255	Internalizing	PAU	0.0707079	-0.1541	0.28214	0.52217	NO
1465	9	119890465	121008529	2255	Externalizing	OUD	0.167737	-0.00931	0.35094	0.0738888	NO
1465	9	119890465	121008529	2255	Internalizing	OUD	0.148624	-0.02949	0.32714	0.0966118	NO
1465	9	119890465	121008529	2255	Externalizing	TUD	0.140008	-0.01668	0.29782	0.0873605	NO
1465	9	119890465	121008529	2255	Internalizing	TUD	-0.0566327	-0.21107	0.09501	0.46025	NO
1466	9	121008530	122677719	2572	Externalizing	PAU	0.421823	0.22498	0.61756	7.00206e-05	NO
1466	9	121008530	122677719	2572	Internalizing	PAU	0.357888	0.13663	0.5675	0.00198323	NO
1466	9	121008530	122677719	2572	Externalizing	OUD	0.131682	-0.01772	0.28538	0.0860722	NO
1466	9	121008530	122677719	2572	Internalizing	OUD	0.163202	-0.00422	0.33069	0.0583762	NO
1466	9	121008530	122677719	2572	Externalizing	CUD	0.457109	0.21372	0.7257	0.00043286	NO
1466	9	121008530	122677719	2572	Internalizing	CUD	0.261635	-0.02374	0.53868	0.0623074	NO
1466	9	121008530	122677719	2572	Externalizing	TUD	0.217225	0.08149	0.35288	0.00169004	NO
1466	9	121008530	122677719	2572	Internalizing	TUD	0.00336822	-0.14954	0.15659	0.965835	NO
1468	9	124119884	125137578	1617	Externalizing	OUD	0.183341	-0.06301	0.44112	0.143374	NO
1468	9	124119884	125137578	1617	Externalizing	CUD	-0.166755	-0.57411	0.22033	0.385117	NO
1468	9	124119884	125137578	1617	Externalizing	TUD	0.0103122	-0.24564	0.27053	0.935333	NO
1469	9	125137579	126092931	1342	Internalizing	PAU	-0.126441	-0.48093	0.18621	0.431824	NO
1469	9	125137579	126092931	1342	Internalizing	OUD	0.0412836	-0.28346	0.36994	0.795859	NO
1469	9	125137579	126092931	1342	Internalizing	TUD	0.15826	-0.13662	0.45125	0.274476	NO
1470	9	126092932	127184582	1896	Externalizing	PAU	0.0574994	-0.1982	0.30709	0.650714	NO
1470	9	126092932	127184582	1896	Internalizing	PAU	-0.2418	-0.54311	0.03827	0.0930993	NO
1470	9	126092932	127184582	1896	Externalizing	OUD	0.126638	-0.07488	0.33302	0.211092	NO
1470	9	126092932	127184582	1896	Internalizing	OUD	-0.102801	-0.33404	0.12589	0.375684	NO
1470	9	126092932	127184582	1896	Externalizing	CUD	0.326591	0.05172	0.62908	0.0235561	NO
1470	9	126092932	127184582	1896	Internalizing	CUD	-0.112579	-0.44545	0.2001	0.482474	NO
1470	9	126092932	127184582	1896	Externalizing	TUD	-0.064017	-0.25182	0.12373	0.495408	NO
1470	9	126092932	127184582	1896	Internalizing	TUD	-0.147741	-0.36493	0.0654	0.173717	NO
1471	9	127184583	128785782	1595	Externalizing	PAU	0.395162	0.16439	0.62355	0.00148279	NO
1471	9	127184583	128785782	1595	Internalizing	PAU	0.12164	-0.16374	0.39102	0.383989	NO
1471	9	127184583	128785782	1595	Externalizing	OUD	0.0853257	-0.12674	0.30014	0.431611	NO
1471	9	127184583	128785782	1595	Internalizing	OUD	0.233841	-0.01002	0.48029	0.0610798	NO
1471	9	127184583	128785782	1595	Externalizing	CUD	0.318699	0.13831	0.49964	0.00091226	NO
1471	9	127184583	128785782	1595	Internalizing	CUD	0.149953	-0.06726	0.36281	0.169889	NO
1471	9	127184583	128785782	1595	Externalizing	TUD	0.238009	0.05274	0.42731	0.0128064	NO
1471	9	127184583	128785782	1595	Internalizing	TUD	-0.159623	-0.38574	0.05553	0.151258	NO
1472	9	128785783	129617771	1496	Externalizing	PAU	-0.123675	-0.50253	0.20992	0.463861	NO
1472	9	128785783	129617771	1496	Internalizing	PAU	-0.207799	-0.54323	0.08784	0.171023	NO
1472	9	128785783	129617771	1496	Externalizing	OUD	0.0559218	-0.21362	0.33273	0.674526	NO
1472	9	128785783	129617771	1496	Internalizing	OUD	0.0511334	-0.19082	0.28186	0.667858	NO
1472	9	128785783	129617771	1496	Externalizing	CUD	-0.0767923	-0.46863	0.3036	0.680719	NO
1472	9	128785783	129617771	1496	Internalizing	CUD	-0.0533995	-0.43383	0.28562	0.752437	NO
1472	9	128785783	129617771	1496	Externalizing	TUD	0.409809	0.16129	0.70651	0.00149877	NO
1472	9	128785783	129617771	1496	Internalizing	TUD	0.292803	0.07424	0.53685	0.0108737	NO
1474	9	130902728	132193798	1300	Externalizing	PAU	0.225556	-0.01796	0.46734	0.0693582	NO
1474	9	130902728	132193798	1300	Externalizing	OUD	0.390688	0.13613	0.65697	0.00356653	NO
1474	9	130902728	132193798	1300	Externalizing	TUD	0.395688	0.16838	0.63055	0.000933209	NO
1477	9	134141937	135135887	1339	Externalizing	PAU	0.340727	0.0857	0.60698	0.0130736	NO
1477	9	134141937	135135887	1339	Internalizing	PAU	0.392794	0.08795	0.70668	0.0152515	NO
1477	9	134141937	135135887	1339	Externalizing	OUD	0.122687	-0.13288	0.38455	0.340528	NO
1477	9	134141937	135135887	1339	Internalizing	OUD	0.648317	0.37925	0.96319	3.15069e-05	NO
1477	9	134141937	135135887	1339	Externalizing	CUD	0.165577	-0.14833	0.49056	0.301325	NO
1477	9	134141937	135135887	1339	Internalizing	CUD	-0.142101	-0.5633	0.23195	0.447584	NO
1477	9	134141937	135135887	1339	Externalizing	TUD	0.10493	-0.06875	0.27582	0.227867	NO
1477	9	134141937	135135887	1339	Internalizing	TUD	0.136407	-0.08298	0.36203	0.209856	NO
1478	9	135135888	136042490	1506	Internalizing	PAU	0.20158	-0.17064	0.55602	0.264367	NO
1478	9	135135888	136042490	1506	Internalizing	OUD	-0.106717	-0.4107	0.17417	0.450001	NO
1478	9	135135888	136042490	1506	Internalizing	TUD	-0.134879	-0.40834	0.11734	0.297447	NO
1480	9	136770927	137593527	965	Internalizing	PAU	0.553274	0.19111	0.97073	0.00539207	NO
1480	9	136770927	137593527	965	Internalizing	OUD	-0.0252683	-0.33997	0.27516	0.866793	NO
1480	9	136770927	137593527	965	Internalizing	CUD	0.562207	0.25121	0.89054	0.00110272	NO
1480	9	136770927	137593527	965	Internalizing	TUD	0.323985	0.09392	0.56447	0.00706434	NO
1481	9	137593528	138202112	1231	Internalizing	CUD	0.19621	-0.10027	0.49565	0.188779	NO
1481	9	137593528	138202112	1231	Internalizing	TUD	0.0441873	-0.18097	0.26925	0.694112	NO
1483	9	138995792	140097759	814	Externalizing	PAU	0.208483	-0.24375	0.65458	0.331604	NO
1483	9	138995792	140097759	814	Externalizing	OUD	0.569739	0.18947	1	0.00598953	NO
1483	9	138995792	140097759	814	Externalizing	CUD	-0.0546746	-0.50416	0.3928	0.795712	NO
1483	9	138995792	140097759	814	Externalizing	TUD	-0.172948	-0.4692	0.10645	0.213378	NO
1486	10	1329233	1872960	1206	Internalizing	OUD	0.239987	0.01993	0.45951	0.0310042	NO
1486	10	1329233	1872960	1206	Internalizing	CUD	-0.0581587	-0.37731	0.24219	0.702924	NO
1486	10	1329233	1872960	1206	Internalizing	TUD	0.0216793	-0.21302	0.25446	0.851238	NO
1487	10	1872961	2637065	2567	Internalizing	PAU	-0.180403	-0.53463	0.12647	0.260309	NO
1487	10	1872961	2637065	2567	Internalizing	OUD	0.34985	0.09077	0.63462	0.00922051	NO
1487	10	1872961	2637065	2567	Internalizing	TUD	-0.229082	-0.49733	0.01429	0.070428	NO
1488	10	2637066	3225336	1412	Externalizing	OUD	0.07802	-0.19701	0.36732	0.576402	NO
1488	10	2637066	3225336	1412	Externalizing	TUD	0.415928	0.18155	0.70072	0.00111243	NO
1489	10	3225337	3880322	1476	Internalizing	PAU	0.12658	-0.18584	0.43473	0.415423	NO
1489	10	3225337	3880322	1476	Internalizing	OUD	-0.0548318	-0.32569	0.20925	0.677216	NO
1489	10	3225337	3880322	1476	Internalizing	CUD	0.0834571	-0.28625	0.44244	0.641303	NO
1489	10	3225337	3880322	1476	Internalizing	TUD	-0.0009651	-0.27858	0.28567	0.9944	NO
1490	10	3880323	4813182	1862	Internalizing	PAU	0.154798	-0.12857	0.4226	0.276274	NO
1490	10	3880323	4813182	1862	Internalizing	OUD	0.181741	-0.03103	0.38047	0.0846463	NO
1490	10	3880323	4813182	1862	Internalizing	TUD	0.0666536	-0.14204	0.27598	0.524997	NO
1492	10	5396243	6234718	1846	Externalizing	PAU	0.185752	-0.16245	0.53063	0.27854	NO
1492	10	5396243	6234718	1846	Internalizing	PAU	-0.0550985	-0.41688	0.27555	0.739441	NO
1492	10	5396243	6234718	1846	Externalizing	OUD	0.160262	-0.10358	0.44016	0.229155	NO
1492	10	5396243	6234718	1846	Internalizing	OUD	0.0822599	-0.1721	0.34492	0.520151	NO
1492	10	5396243	6234718	1846	Externalizing	CUD	-0.039747	-0.3852	0.29575	0.8086	NO
1492	10	5396243	6234718	1846	Internalizing	CUD	0.105887	-0.21526	0.41959	0.505124	NO
1492	10	5396243	6234718	1846	Externalizing	TUD	0.0684061	-0.16836	0.30753	0.567208	NO
1492	10	5396243	6234718	1846	Internalizing	TUD	0.340476	0.12403	0.58266	0.00331478	NO
1494	10	6897038	7659872	1785	Externalizing	PAU	0.343372	-0.00715	0.71246	0.0581703	NO
1494	10	6897038	7659872	1785	Internalizing	PAU	0.484366	0.14048	0.86449	0.00940829	NO
1494	10	6897038	7659872	1785	Externalizing	OUD	0.408507	0.1535	0.68715	0.0020761	NO
1494	10	6897038	7659872	1785	Internalizing	OUD	0.0422263	-0.23728	0.31668	0.757321	NO
1494	10	6897038	7659872	1785	Externalizing	TUD	0.0208622	-0.21695	0.26362	0.858926	NO
1494	10	6897038	7659872	1785	Internalizing	TUD	0.415374	0.1854	0.67136	0.000652098	NO
1495	10	7659873	8771920	2595	Externalizing	PAU	0.360342	0.08201	0.65437	0.0138826	NO
1495	10	7659873	8771920	2595	Internalizing	PAU	-0.129221	-0.52415	0.21235	0.45699	NO
1495	10	7659873	8771920	2595	Externalizing	OUD	0.316232	0.08954	0.55585	0.00683394	NO
1495	10	7659873	8771920	2595	Internalizing	OUD	0.204164	-0.07061	0.49738	0.145984	NO
1495	10	7659873	8771920	2595	Externalizing	TUD	0.379045	0.17605	0.59601	0.000431004	NO
1495	10	7659873	8771920	2595	Internalizing	TUD	-0.0378718	-0.30778	0.22606	0.772182	NO
1496	10	8771921	10081279	2792	Externalizing	PAU	0.607203	0.36767	0.87005	1.59824e-05	NO
1496	10	8771921	10081279	2792	Internalizing	PAU	0.356739	0.02338	0.70991	0.0419149	NO
1496	10	8771921	10081279	2792	Externalizing	OUD	0.0190168	-0.24635	0.29044	0.884471	NO
1496	10	8771921	10081279	2792	Internalizing	OUD	0.240765	-0.08524	0.57357	0.14931	NO
1496	10	8771921	10081279	2792	Externalizing	TUD	0.150229	-0.04578	0.33866	0.124426	NO
1496	10	8771921	10081279	2792	Internalizing	TUD	-0.0565904	-0.32412	0.20009	0.658387	NO
1497	10	10081280	10969481	1825	Externalizing	PAU	0.117778	-0.12994	0.36541	0.348064	NO
1497	10	10081280	10969481	1825	Internalizing	PAU	0.393068	0.1398	0.6474	0.00364705	NO
1497	10	10081280	10969481	1825	Externalizing	OUD	0.0961908	-0.12084	0.31461	0.377871	NO
1497	10	10081280	10969481	1825	Internalizing	OUD	0.0335186	-0.20761	0.26311	0.775788	NO
1497	10	10081280	10969481	1825	Externalizing	CUD	0.282046	0.02466	0.55317	0.0338158	NO
1497	10	10081280	10969481	1825	Internalizing	CUD	0.144569	-0.14457	0.42913	0.311051	NO
1497	10	10081280	10969481	1825	Externalizing	TUD	0.0664196	-0.14642	0.28315	0.536622	NO
1497	10	10081280	10969481	1825	Internalizing	TUD	-0.00851303	-0.24249	0.22169	0.942072	NO
1498	10	10969482	11856924	1606	Externalizing	PAU	0.62358	0.3528	0.92458	5.32318e-05	NO
1498	10	10969482	11856924	1606	Externalizing	OUD	0.114452	-0.1518	0.38117	0.384895	NO
1498	10	10969482	11856924	1606	Externalizing	CUD	0.339014	0.09231	0.60259	0.00844592	NO
1498	10	10969482	11856924	1606	Externalizing	TUD	0.308631	0.12416	0.4945	0.00116638	NO
1499	10	11856925	12581571	1367	Externalizing	OUD	0.16213	-0.1134	0.4537	0.242958	NO
1499	10	11856925	12581571	1367	Internalizing	OUD	0.225457	-0.05705	0.52598	0.120216	NO
1499	10	11856925	12581571	1367	Externalizing	CUD	-0.150832	-0.49231	0.17675	0.361999	NO
1499	10	11856925	12581571	1367	Internalizing	CUD	-0.0242337	-0.39605	0.31772	0.888371	NO
1499	10	11856925	12581571	1367	Externalizing	TUD	0.226479	-0.01226	0.4711	0.0593852	NO
1499	10	11856925	12581571	1367	Internalizing	TUD	0.112071	-0.13702	0.37305	0.373865	NO
1501	10	13208062	14008135	1655	Externalizing	PAU	0.102965	-0.19281	0.38333	0.473669	NO
1501	10	13208062	14008135	1655	Externalizing	OUD	0.238341	0.03126	0.45499	0.0291897	NO
1501	10	13208062	14008135	1655	Externalizing	CUD	-0.0436455	-0.29951	0.20915	0.732081	NO
1501	10	13208062	14008135	1655	Externalizing	TUD	-0.0645862	-0.2607	0.12086	0.495366	NO
1504	10	15946678	17065860	2200	Internalizing	PAU	0.337775	0.05978	0.60625	0.0182164	NO
1504	10	15946678	17065860	2200	Internalizing	OUD	-0.0237593	-0.24663	0.1901	0.828688	NO
1504	10	15946678	17065860	2200	Internalizing	CUD	0.016938	-0.28442	0.30576	0.907933	NO
1504	10	15946678	17065860	2200	Internalizing	TUD	0.152919	-0.0567	0.36489	0.149291	NO
1505	10	17065861	18529742	2744	Internalizing	OUD	0.165495	-0.1154	0.44871	0.239037	NO
1505	10	17065861	18529742	2744	Internalizing	TUD	0.136759	-0.14592	0.42256	0.313912	NO
1509	10	20616433	21477692	1815	Internalizing	PAU	0.202036	-0.1164	0.51176	0.202652	NO
1509	10	20616433	21477692	1815	Internalizing	OUD	0.211106	-0.00913	0.43023	0.0604771	NO
1509	10	20616433	21477692	1815	Internalizing	CUD	0.603286	0.28059	1	0.00110575	NO
1509	10	20616433	21477692	1815	Internalizing	TUD	0.346509	0.1214	0.58834	0.00451959	NO
1511	10	23365686	24489447	1611	Externalizing	OUD	-0.0269709	-0.27722	0.22176	0.829613	NO
1511	10	23365686	24489447	1611	Externalizing	TUD	-0.0682579	-0.35734	0.22597	0.641318	NO
1512	10	24489448	25577761	1535	Internalizing	PAU	0.283659	-0.12563	0.70446	0.155765	NO
1512	10	24489448	25577761	1535	Internalizing	OUD	0.264729	0.01183	0.52748	0.0369351	NO
1512	10	24489448	25577761	1535	Internalizing	CUD	-0.0569992	-0.49348	0.3287	0.7674	NO
1512	10	24489448	25577761	1535	Internalizing	TUD	-0.0861668	-0.40121	0.21318	0.562309	NO
1515	10	26888717	27669566	1945	Externalizing	OUD	-0.0349238	-0.45168	0.37666	0.857621	NO
1515	10	26888717	27669566	1945	Externalizing	TUD	0.503459	0.23148	0.8128	0.000652534	NO
1519	10	30000224	30919469	1846	Externalizing	OUD	-0.239533	-0.5823	0.08414	0.139171	NO
1519	10	30000224	30919469	1846	Externalizing	CUD	0.236308	-0.1574	0.68334	0.245085	NO
1519	10	30000224	30919469	1846	Externalizing	TUD	0.00299763	-0.27096	0.28351	0.982262	NO
1521	10	32457294	33655458	2797	Externalizing	OUD	-0.42626	-0.74739	-0.12953	0.00612961	NO
1521	10	32457294	33655458	2797	Externalizing	TUD	-0.0357755	-0.34502	0.27144	0.811494	NO
1522	10	33655459	35178224	2507	Externalizing	PAU	0.292776	-0.04941	0.63558	0.0885516	NO
1522	10	33655459	35178224	2507	Internalizing	PAU	0.49148	0.2015	0.80529	0.00225285	NO
1522	10	33655459	35178224	2507	Externalizing	OUD	0.150478	-0.10449	0.40984	0.237363	NO
1522	10	33655459	35178224	2507	Internalizing	OUD	0.163669	-0.06715	0.3982	0.158969	NO
1522	10	33655459	35178224	2507	Externalizing	TUD	0.181211	-0.04732	0.42628	0.118196	NO
1522	10	33655459	35178224	2507	Internalizing	TUD	0.102621	-0.10571	0.31647	0.331513	NO
1530	10	44893847	46327144	2593	Externalizing	PAU	0.295989	-0.03593	0.6476	0.0880722	NO
1530	10	44893847	46327144	2593	Externalizing	OUD	0.0411939	-0.27835	0.36523	0.794218	NO
1530	10	44893847	46327144	2593	Externalizing	CUD	-0.00422678	-0.4736	0.44058	0.984217	NO
1530	10	44893847	46327144	2593	Externalizing	TUD	-0.0520956	-0.3921	0.28308	0.749354	NO
1534	10	51724040	53129609	1704	Externalizing	OUD	0.0295246	-0.25587	0.32182	0.83428	NO
1534	10	51724040	53129609	1704	Externalizing	TUD	0.234148	-0.016	0.49269	0.0656835	NO
1535	10	53129610	53919161	1861	Externalizing	OUD	0.205681	-0.04778	0.46601	0.112454	NO
1535	10	53129610	53919161	1861	Externalizing	TUD	0.0737962	-0.15906	0.31042	0.531859	NO
1538	10	55867695	57044845	2913	Externalizing	PAU	-0.100941	-0.45533	0.22389	0.533939	NO
1538	10	55867695	57044845	2913	Externalizing	OUD	0.257389	0.00722	0.50887	0.0428185	NO
1538	10	55867695	57044845	2913	Externalizing	TUD	0.0878982	-0.15179	0.33667	0.461824	NO
1539	10	57044846	57955671	1872	Externalizing	PAU	0.473156	0.21659	0.73247	0.000806088	NO
1539	10	57044846	57955671	1872	Externalizing	OUD	0.30787	0.03109	0.59679	0.0342872	NO
1539	10	57044846	57955671	1872	Externalizing	CUD	0.47667	0.12044	0.87697	0.0132141	NO
1539	10	57044846	57955671	1872	Externalizing	TUD	-0.11306	-0.38424	0.15396	0.396863	NO
1542	10	59822947	61470383	2477	Externalizing	OUD	-0.110383	-0.39119	0.15948	0.41947	NO
1542	10	59822947	61470383	2477	Externalizing	CUD	0.158805	-0.18354	0.50888	0.348113	NO
1542	10	59822947	61470383	2477	Externalizing	TUD	-0.0484101	-0.32526	0.22295	0.72232	NO
1543	10	61470384	62626465	2703	Externalizing	PAU	0.200781	-0.13828	0.54153	0.232153	NO
1543	10	61470384	62626465	2703	Externalizing	OUD	-0.151999	-0.44885	0.12563	0.279624	NO
1543	10	61470384	62626465	2703	Externalizing	TUD	0.228416	-0.03449	0.51543	0.0800244	NO
1544	10	62626466	64069687	2408	Externalizing	PAU	0.369665	0.09152	0.67153	0.0116774	NO
1544	10	62626466	64069687	2408	Internalizing	PAU	0.0794009	-0.344	0.47517	0.683262	NO
1544	10	62626466	64069687	2408	Externalizing	OUD	0.257311	0.06071	0.45909	0.0122733	NO
1544	10	62626466	64069687	2408	Internalizing	OUD	-0.153127	-0.46063	0.12611	0.281634	NO
1544	10	62626466	64069687	2408	Externalizing	CUD	0.409051	0.13512	0.71234	0.00432909	NO
1544	10	62626466	64069687	2408	Internalizing	CUD	0.434181	0.06153	0.84436	0.0229554	NO
1544	10	62626466	64069687	2408	Externalizing	TUD	0.157412	-0.01391	0.33421	0.0781016	NO
1544	10	62626466	64069687	2408	Internalizing	TUD	0.180848	-0.07436	0.43718	0.155127	NO
1548	10	67146044	67769822	1665	Internalizing	OUD	0.142937	-0.25677	0.53392	0.451799	NO
1548	10	67146044	67769822	1665	Internalizing	TUD	0.441197	0.15048	0.76654	0.00449925	NO
1549	10	67769823	68623274	2813	Externalizing	PAU	0.296333	0.04084	0.54766	0.0249833	NO
1549	10	67769823	68623274	2813	Internalizing	PAU	0.0889836	-0.18449	0.35192	0.506749	NO
1549	10	67769823	68623274	2813	Externalizing	OUD	-0.0346453	-0.27465	0.19834	0.769014	NO
1549	10	67769823	68623274	2813	Internalizing	OUD	-0.181023	-0.43052	0.05726	0.133144	NO
1549	10	67769823	68623274	2813	Externalizing	TUD	-0.0151584	-0.26616	0.24169	0.906154	NO
1549	10	67769823	68623274	2813	Internalizing	TUD	0.201503	-0.0634	0.45902	0.123599	NO
1554	10	72659224	73514214	1713	Externalizing	PAU	0.335302	0.12124	0.55053	0.00331464	NO
1554	10	72659224	73514214	1713	Internalizing	PAU	0.161723	-0.16389	0.48689	0.317376	NO
1554	10	72659224	73514214	1713	Externalizing	OUD	0.0145601	-0.18658	0.21142	0.88331	NO
1554	10	72659224	73514214	1713	Internalizing	OUD	0.123488	-0.17336	0.41684	0.392449	NO
1554	10	72659224	73514214	1713	Externalizing	TUD	0.015791	-0.15429	0.18617	0.853355	NO
1554	10	72659224	73514214	1713	Internalizing	TUD	-0.0858326	-0.3576	0.17483	0.503509	NO
1555	10	73514215	75694023	2431	Internalizing	PAU	-0.00871911	-0.37755	0.33191	0.959864	NO
1555	10	73514215	75694023	2431	Internalizing	OUD	0.21157	-0.04179	0.47529	0.104087	NO
1555	10	73514215	75694023	2431	Internalizing	TUD	0.0346585	-0.21479	0.2803	0.772454	NO
1556	10	75694024	77144961	1568	Internalizing	OUD	0.0435698	-0.22982	0.30451	0.741725	NO
1556	10	75694024	77144961	1568	Internalizing	TUD	-0.104462	-0.36921	0.15349	0.421287	NO
1557	10	77144962	78665481	1988	Internalizing	OUD	0.203054	-0.00516	0.4111	0.0576386	NO
1557	10	77144962	78665481	1988	Internalizing	TUD	-0.0218624	-0.25192	0.19438	0.84447	NO
1558	10	78665482	79952996	2170	Externalizing	PAU	0.666872	0.37145	1	6.3314e-05	NO
1558	10	78665482	79952996	2170	Internalizing	PAU	0.490317	0.15106	0.84633	0.00720594	NO
1558	10	78665482	79952996	2170	Externalizing	OUD	0.170641	-0.04963	0.39877	0.132249	NO
1558	10	78665482	79952996	2170	Internalizing	OUD	0.175108	-0.083	0.43578	0.169061	NO
1558	10	78665482	79952996	2170	Externalizing	TUD	0.171247	-0.03869	0.38673	0.107894	NO
1558	10	78665482	79952996	2170	Internalizing	TUD	0.0814607	-0.15689	0.32722	0.497422	NO
1559	10	79952997	81190573	2204	Externalizing	OUD	-0.02267	-0.255	0.21279	0.845653	NO
1559	10	79952997	81190573	2204	Externalizing	CUD	0.0564838	-0.20286	0.32077	0.664426	NO
1559	10	79952997	81190573	2204	Externalizing	TUD	0.174273	-0.02049	0.38122	0.0859007	NO
1562	10	82378049	83596350	2804	Externalizing	PAU	0.16687	-0.09291	0.42068	0.203076	NO
1562	10	82378049	83596350	2804	Externalizing	OUD	-0.167554	-0.38581	0.05059	0.126027	NO
1562	10	82378049	83596350	2804	Externalizing	TUD	0.150296	-0.05563	0.36285	0.159298	NO
1563	10	83596351	84679429	1960	Externalizing	OUD	0.348346	0.12695	0.57589	0.00258026	NO
1563	10	83596351	84679429	1960	Externalizing	CUD	0.287902	-0.03813	0.64816	0.0856561	NO
1563	10	83596351	84679429	1960	Externalizing	TUD	0.0904245	-0.09853	0.27839	0.336111	NO
1566	10	86459981	87287935	2165	Externalizing	OUD	-0.119802	-0.45816	0.21761	0.471603	NO
1566	10	86459981	87287935	2165	Externalizing	TUD	-0.0386633	-0.29824	0.22542	0.766021	NO
1567	10	87287936	88443652	2276	Externalizing	PAU	0.214924	-0.00594	0.43096	0.0542407	NO
1567	10	87287936	88443652	2276	Internalizing	PAU	0.55879	0.26757	0.88004	0.000646282	NO
1567	10	87287936	88443652	2276	Externalizing	OUD	-0.0229376	-0.185	0.13907	0.779395	NO
1567	10	87287936	88443652	2276	Internalizing	OUD	0.12775	-0.129	0.38461	0.318813	NO
1567	10	87287936	88443652	2276	Externalizing	TUD	-0.05508	-0.21196	0.09864	0.492505	NO
1567	10	87287936	88443652	2276	Internalizing	TUD	-0.000980376	-0.25832	0.24979	0.99383	NO
1568	10	88443653	89971628	1863	Externalizing	PAU	0.0611918	-0.29231	0.39152	0.714291	NO
1568	10	88443653	89971628	1863	Externalizing	OUD	-0.0162687	-0.27543	0.24011	0.897213	NO
1568	10	88443653	89971628	1863	Externalizing	TUD	0.355742	0.11854	0.61726	0.00419828	NO
1572	10	92911507	94503299	2198	Externalizing	PAU	0.292611	-0.10483	0.70207	0.147017	NO
1572	10	92911507	94503299	2198	Internalizing	PAU	-0.000707031	-0.4319	0.3946	0.997136	NO
1572	10	92911507	94503299	2198	Externalizing	OUD	0.267804	-0.06983	0.62232	0.117537	NO
1572	10	92911507	94503299	2198	Internalizing	OUD	0.359653	0.03048	0.69796	0.0323609	NO
1572	10	92911507	94503299	2198	Externalizing	TUD	0.205021	-0.07868	0.49895	0.151707	NO
1572	10	92911507	94503299	2198	Internalizing	TUD	0.0813569	-0.19968	0.35922	0.558111	NO
1575	10	97040173	98005994	1975	Externalizing	OUD	0.215021	-0.06684	0.51503	0.129967	NO
1575	10	97040173	98005994	1975	Externalizing	CUD	-0.100198	-0.5384	0.31597	0.617661	NO
1575	10	97040173	98005994	1975	Externalizing	TUD	0.145641	-0.12989	0.4462	0.304804	NO
1577	10	99367801	100337830	1535	Externalizing	PAU	0.406509	0.09743	0.73934	0.0131158	NO
1577	10	99367801	100337830	1535	Externalizing	OUD	0.000240002	-0.23839	0.23483	0.998363	NO
1577	10	99367801	100337830	1535	Externalizing	CUD	-0.00667535	-0.32969	0.31746	0.967152	NO
1577	10	99367801	100337830	1535	Externalizing	TUD	0.0821841	-0.13818	0.30365	0.455321	NO
1580	10	102509299	104206837	2059	Internalizing	PAU	-0.00544815	-0.32498	0.2947	0.971142	NO
1580	10	102509299	104206837	2059	Externalizing	OUD	0.019622	-0.1242	0.16301	0.788251	NO
1580	10	102509299	104206837	2059	Internalizing	OUD	-0.0975895	-0.35106	0.14759	0.425408	NO
1580	10	102509299	104206837	2059	Externalizing	CUD	0.278913	0.02821	0.55082	0.0288553	NO
1580	10	102509299	104206837	2059	Internalizing	CUD	0.0300294	-0.37906	0.40765	0.873647	NO
1580	10	102509299	104206837	2059	Externalizing	TUD	0.1463	0.01008	0.28972	0.0369846	NO
1580	10	102509299	104206837	2059	Internalizing	TUD	0.0267879	-0.21553	0.26748	0.822203	NO
1581	10	104206838	106142283	3071	Externalizing	PAU	0.146836	-0.04873	0.34395	0.142399	NO
1581	10	104206838	106142283	3071	Internalizing	PAU	-0.258121	-0.59001	0.02598	0.0820141	NO
1581	10	104206838	106142283	3071	Externalizing	OUD	0.0237264	-0.12147	0.16884	0.747706	NO
1581	10	104206838	106142283	3071	Internalizing	OUD	0.0894989	-0.15184	0.32677	0.451032	NO
1581	10	104206838	106142283	3071	Externalizing	TUD	0.108236	-0.03762	0.2569	0.15278	NO
1581	10	104206838	106142283	3071	Internalizing	TUD	-0.127022	-0.37127	0.10808	0.290648	NO
1582	10	106142284	107877787	3074	Externalizing	PAU	0.393528	0.21664	0.5675	3.82874e-05	NO
1582	10	106142284	107877787	3074	Externalizing	OUD	0.143103	-0.03831	0.31775	0.113277	NO
1582	10	106142284	107877787	3074	Internalizing	OUD	0.0166047	-0.19226	0.22195	0.872743	NO
1582	10	106142284	107877787	3074	Externalizing	TUD	0.121151	-0.01738	0.25851	0.0880111	NO
1582	10	106142284	107877787	3074	Internalizing	TUD	0.068969	-0.09953	0.23026	0.409725	NO
1589	10	114255955	115588903	1938	Externalizing	PAU	0.483639	0.28079	0.6839	1.17475e-05	NO
1589	10	114255955	115588903	1938	Internalizing	PAU	0.198884	-0.02108	0.41634	0.079363	NO
1589	10	114255955	115588903	1938	Externalizing	OUD	0.0143583	-0.14998	0.1793	0.864865	NO
1589	10	114255955	115588903	1938	Internalizing	OUD	0.163542	-0.00915	0.33571	0.0643903	NO
1589	10	114255955	115588903	1938	Externalizing	TUD	0.00788628	-0.14029	0.15299	0.915951	NO
1589	10	114255955	115588903	1938	Internalizing	TUD	0.104311	-0.04827	0.25666	0.184912	NO
1590	10	115588904	116845213	2060	Externalizing	OUD	0.26366	-0.0024	0.55363	0.0505442	NO
1590	10	115588904	116845213	2060	Externalizing	CUD	-0.0974696	-0.48335	0.27289	0.593596	NO
1590	10	115588904	116845213	2060	Externalizing	TUD	0.0149436	-0.26189	0.3	0.91371	NO
1592	10	118416050	119528730	1453	Externalizing	PAU	0.379214	0.09243	0.68014	0.0138124	NO
1592	10	118416050	119528730	1453	Internalizing	PAU	0.358543	0.02442	0.7027	0.0399935	NO
1592	10	118416050	119528730	1453	Externalizing	OUD	0.0914911	-0.11362	0.29919	0.378918	NO
1592	10	118416050	119528730	1453	Internalizing	OUD	0.141738	-0.10585	0.37789	0.24731	NO
1592	10	118416050	119528730	1453	Externalizing	CUD	0.45908	0.15454	0.79439	0.00380967	NO
1592	10	118416050	119528730	1453	Internalizing	CUD	0.0460772	-0.33364	0.40833	0.79776	NO
1592	10	118416050	119528730	1453	Externalizing	TUD	0.118421	-0.07176	0.30438	0.219985	NO
1592	10	118416050	119528730	1453	Internalizing	TUD	0.14731	-0.08003	0.3709	0.194212	NO
1593	10	119528731	120592839	1757	Externalizing	PAU	0.339408	0.01134	0.66848	0.0415758	NO
1593	10	119528731	120592839	1757	Internalizing	PAU	0.19727	-0.171	0.54251	0.266772	NO
1593	10	119528731	120592839	1757	Externalizing	OUD	0.28759	0.0226	0.56579	0.0349418	NO
1593	10	119528731	120592839	1757	Internalizing	OUD	0.182368	-0.11258	0.48197	0.211203	NO
1593	10	119528731	120592839	1757	Externalizing	TUD	-0.224422	-0.4798	0.01851	0.0699366	NO
1593	10	119528731	120592839	1757	Internalizing	TUD	0.0205475	-0.25599	0.28933	0.877205	NO
1594	10	120592840	121874445	2582	Externalizing	PAU	0.077043	-0.23244	0.38482	0.610833	NO
1594	10	120592840	121874445	2582	Externalizing	OUD	-0.378857	-0.66095	-0.11917	0.00398576	NO
1594	10	120592840	121874445	2582	Externalizing	CUD	0.053412	-0.27109	0.37721	0.735045	NO
1594	10	120592840	121874445	2582	Externalizing	TUD	0.254541	0.02032	0.50791	0.0326645	NO
1596	10	122803507	123856184	2002	Externalizing	PAU	0.381083	0.0795	0.69535	0.0146669	NO
1596	10	122803507	123856184	2002	Externalizing	OUD	-0.475309	-0.74995	-0.23465	0.000251054	NO
1596	10	122803507	123856184	2002	Externalizing	TUD	-0.0374013	-0.27969	0.19945	0.752208	NO
1597	10	123856185	124894142	2060	Externalizing	OUD	0.144431	-0.0816	0.37044	0.209836	NO
1597	10	123856185	124894142	2060	Internalizing	OUD	0.162907	-0.09178	0.41521	0.198402	NO
1597	10	123856185	124894142	2060	Externalizing	CUD	-0.468818	-0.82277	-0.16178	0.00406577	NO
1597	10	123856185	124894142	2060	Internalizing	CUD	-0.342091	-0.74086	-0.00254	0.0518321	NO
1597	10	123856185	124894142	2060	Externalizing	TUD	0.144396	-0.08159	0.37476	0.211547	NO
1597	10	123856185	124894142	2060	Internalizing	TUD	-0.253805	-0.52029	-0.00676	0.044433	NO
1598	10	124894143	125798319	1963	Externalizing	PAU	0.33043	0.06922	0.59454	0.0158199	NO
1598	10	124894143	125798319	1963	Internalizing	PAU	0.107548	-0.17464	0.37621	0.439628	NO
1598	10	124894143	125798319	1963	Externalizing	OUD	0.078306	-0.1307	0.28886	0.464539	NO
1598	10	124894143	125798319	1963	Internalizing	OUD	-0.0120713	-0.23256	0.20412	0.911524	NO
1598	10	124894143	125798319	1963	Externalizing	TUD	0.109983	-0.08988	0.31348	0.269359	NO
1598	10	124894143	125798319	1963	Internalizing	TUD	0.173268	-0.02705	0.37515	0.0915196	NO
1599	10	125798320	126875816	2041	Externalizing	PAU	-0.055415	-0.33591	0.2111	0.683966	NO
1599	10	125798320	126875816	2041	Internalizing	PAU	0.621742	0.31903	0.96166	0.000238101	NO
1599	10	125798320	126875816	2041	Externalizing	OUD	0.145964	-0.03993	0.33592	0.127674	NO
1599	10	125798320	126875816	2041	Internalizing	OUD	0.366934	0.12992	0.62267	0.00270022	NO
1599	10	125798320	126875816	2041	Externalizing	TUD	0.199581	0.02421	0.37887	0.0265888	NO
1599	10	125798320	126875816	2041	Internalizing	TUD	0.0432405	-0.19614	0.27766	0.710238	NO
1600	10	126875817	127997708	2128	Externalizing	OUD	0.183433	-0.08362	0.46008	0.176438	NO
1600	10	126875817	127997708	2128	Internalizing	OUD	-0.0578644	-0.35083	0.22224	0.680681	NO
1600	10	126875817	127997708	2128	Externalizing	CUD	0.426345	0.07473	0.8296	0.021036	NO
1600	10	126875817	127997708	2128	Internalizing	CUD	-0.0704703	-0.50029	0.31553	0.714449	NO
1600	10	126875817	127997708	2128	Externalizing	TUD	0.169126	-0.05282	0.39561	0.130598	NO
1600	10	126875817	127997708	2128	Internalizing	TUD	0.269402	0.04339	0.5122	0.0226216	NO
1601	10	127997709	129134738	1689	Externalizing	PAU	0.085205	-0.28004	0.43529	0.624493	NO
1601	10	127997709	129134738	1689	Internalizing	PAU	0.072151	-0.27076	0.38435	0.654095	NO
1601	10	127997709	129134738	1689	Externalizing	OUD	-0.0762263	-0.36476	0.20996	0.588094	NO
1601	10	127997709	129134738	1689	Internalizing	OUD	-0.151436	-0.42079	0.10286	0.240098	NO
1601	10	127997709	129134738	1689	Externalizing	CUD	-0.0779855	-0.49355	0.31016	0.685587	NO
1601	10	127997709	129134738	1689	Internalizing	CUD	0.135933	-0.22357	0.50249	0.444796	NO
1601	10	127997709	129134738	1689	Externalizing	TUD	0.0236599	-0.25215	0.30512	0.861101	NO
1601	10	127997709	129134738	1689	Internalizing	TUD	0.0975435	-0.15059	0.34711	0.426424	NO
1603	10	129831970	130694008	1725	Externalizing	PAU	0.248859	-0.06009	0.55656	0.101952	NO
1603	10	129831970	130694008	1725	Externalizing	OUD	0.396375	0.18748	0.61734	0.000442509	NO
1603	10	129831970	130694008	1725	Externalizing	TUD	0.147451	-0.05179	0.35379	0.14362	NO
1604	10	130694009	131694738	1929	Externalizing	PAU	0.692736	0.35599	1	0.000362535	NO
1604	10	130694009	131694738	1929	Internalizing	PAU	0.507086	0.17784	0.8625	0.00447324	NO
1604	10	130694009	131694738	1929	Externalizing	OUD	-0.064211	-0.3537	0.21478	0.639372	NO
1604	10	130694009	131694738	1929	Internalizing	OUD	0.216208	-0.03419	0.47454	0.0880994	NO
1604	10	130694009	131694738	1929	Externalizing	CUD	0.47927	0.08446	0.95659	0.0198531	NO
1604	10	130694009	131694738	1929	Internalizing	CUD	0.756142	0.42372	1	9.96835e-05	NO
1604	10	130694009	131694738	1929	Externalizing	TUD	-0.100198	-0.38601	0.17926	0.477311	NO
1604	10	130694009	131694738	1929	Internalizing	TUD	0.350918	0.0938	0.61042	0.00704901	NO
1605	10	131694739	132576793	2400	Externalizing	PAU	0.409745	0.11474	0.71384	0.00862065	NO
1605	10	131694739	132576793	2400	Externalizing	OUD	0.266304	0.00473	0.54848	0.0535098	NO
1605	10	131694739	132576793	2400	Externalizing	TUD	0.0940727	-0.12972	0.31323	0.3957	NO
1608	10	133818037	134856054	1823	Externalizing	PAU	0.163074	-0.03872	0.36755	0.12394	NO
1608	10	133818037	134856054	1823	Externalizing	OUD	0.22439	0.06194	0.3845	0.00808195	NO
1608	10	133818037	134856054	1823	Externalizing	TUD	0.067039	-0.08325	0.22093	0.381679	NO
1609	10	134856055	135524372	809	Internalizing	OUD	0.115737	-0.1603	0.38312	0.398372	NO
1609	10	134856055	135524372	809	Internalizing	TUD	0.421475	0.17188	0.67157	0.00175419	NO
1610	11	87150	1061399	1218	Externalizing	OUD	-0.104394	-0.36657	0.15225	0.433792	NO
1610	11	87150	1061399	1218	Externalizing	CUD	-0.153735	-0.59603	0.26814	0.450111	NO
1610	11	87150	1061399	1218	Externalizing	TUD	-0.0394654	-0.31937	0.2338	0.771894	NO
1613	11	2477450	3362508	1192	Externalizing	PAU	0.319946	0.01406	0.64042	0.0417534	NO
1613	11	2477450	3362508	1192	Externalizing	OUD	0.0070849	-0.237	0.24732	0.952053	NO
1613	11	2477450	3362508	1192	Externalizing	CUD	0.0918227	-0.2325	0.42896	0.56678	NO
1613	11	2477450	3362508	1192	Externalizing	TUD	0.0868815	-0.14396	0.32597	0.458548	NO
1618	11	6180841	7191230	1956	Externalizing	PAU	0.137147	-0.24282	0.51961	0.464889	NO
1618	11	6180841	7191230	1956	Externalizing	OUD	0.254316	-0.0105	0.52171	0.057075	NO
1618	11	6180841	7191230	1956	Externalizing	TUD	0.277467	0.04432	0.52039	0.0193753	NO
1620	11	7915072	9080939	2305	Externalizing	PAU	-0.107972	-0.43811	0.18682	0.476288	NO
1620	11	7915072	9080939	2305	Externalizing	OUD	0.0680768	-0.18533	0.33829	0.596405	NO
1620	11	7915072	9080939	2305	Externalizing	CUD	0.314553	-0.00785	0.64466	0.0508325	NO
1620	11	7915072	9080939	2305	Externalizing	TUD	0.158959	-0.06315	0.38702	0.152476	NO
1623	11	11081300	11632650	1449	Externalizing	PAU	0.159126	-0.16802	0.46629	0.298375	NO
1623	11	11081300	11632650	1449	Externalizing	OUD	0.0238431	-0.20844	0.26972	0.840302	NO
1623	11	11081300	11632650	1449	Externalizing	CUD	0.433145	0.07914	0.86458	0.0194977	NO
1623	11	11081300	11632650	1449	Externalizing	TUD	-0.0386297	-0.2816	0.19774	0.745012	NO
1624	11	11632651	12470449	1727	Externalizing	OUD	0.121127	-0.12784	0.3784	0.333403	NO
1624	11	11632651	12470449	1727	Externalizing	CUD	0.065975	-0.20828	0.33324	0.626704	NO
1624	11	11632651	12470449	1727	Externalizing	TUD	-0.0990116	-0.30342	0.10888	0.335955	NO
1625	11	12470450	13364727	1750	Externalizing	PAU	0.312926	0.06683	0.56237	0.0166185	NO
1625	11	12470450	13364727	1750	Internalizing	PAU	0.0769341	-0.24116	0.37898	0.614149	NO
1625	11	12470450	13364727	1750	Externalizing	OUD	0.0910898	-0.08872	0.26973	0.31714	NO
1625	11	12470450	13364727	1750	Internalizing	OUD	0.145491	-0.07344	0.36079	0.187253	NO
1625	11	12470450	13364727	1750	Internalizing	CUD	0.00476098	-0.30808	0.30829	0.974828	NO
1625	11	12470450	13364727	1750	Externalizing	TUD	0.412895	0.20394	0.6264	0.000172952	NO
1625	11	12470450	13364727	1750	Internalizing	TUD	0.177085	-0.08896	0.43871	0.177113	NO
1626	11	13364728	15126767	2501	Externalizing	PAU	0.318505	-0.01198	0.6605	0.0620929	NO
1626	11	13364728	15126767	2501	Externalizing	OUD	0.126657	-0.17273	0.4341	0.394508	NO
1626	11	13364728	15126767	2501	Externalizing	TUD	0.608344	0.36435	0.907	8.74113e-06	NO
1627	11	15126768	16383386	1845	Externalizing	PAU	0.175565	-0.13532	0.46523	0.243042	NO
1627	11	15126768	16383386	1845	Internalizing	PAU	0.252338	-0.02774	0.52595	0.0719517	NO
1627	11	15126768	16383386	1845	Externalizing	OUD	0.132094	-0.17438	0.44497	0.394145	NO
1627	11	15126768	16383386	1845	Internalizing	OUD	0.2224	-0.06498	0.5144	0.124509	NO
1627	11	15126768	16383386	1845	Externalizing	CUD	0.399151	0.11162	0.71289	0.00958414	NO
1627	11	15126768	16383386	1845	Internalizing	CUD	0.132587	-0.14988	0.41774	0.352541	NO
1627	11	15126768	16383386	1845	Externalizing	TUD	0.187225	-0.00902	0.39023	0.0668563	NO
1627	11	15126768	16383386	1845	Internalizing	TUD	-0.0555783	-0.23516	0.12963	0.551477	NO
1628	11	16383387	17583948	1899	Internalizing	PAU	0.546986	0.23985	0.89711	0.0020636	NO
1628	11	16383387	17583948	1899	Internalizing	OUD	-0.040544	-0.31962	0.23527	0.765753	NO
1628	11	16383387	17583948	1899	Internalizing	CUD	0.121365	-0.16714	0.4113	0.403638	NO
1628	11	16383387	17583948	1899	Internalizing	TUD	0.14146	-0.11622	0.39737	0.263537	NO
1630	11	18740268	19780784	1815	Externalizing	OUD	0.326307	0.05832	0.61243	0.0187285	NO
1630	11	18740268	19780784	1815	Externalizing	CUD	0.360526	0.06214	0.67333	0.0179841	NO
1630	11	18740268	19780784	1815	Externalizing	TUD	0.00769785	-0.25465	0.27936	0.953098	NO
1631	11	19780785	20686336	1802	Externalizing	PAU	0.317642	0.0325	0.60121	0.0287963	NO
1631	11	19780785	20686336	1802	Externalizing	OUD	-0.0644248	-0.29342	0.16617	0.574203	NO
1631	11	19780785	20686336	1802	Externalizing	TUD	-0.104316	-0.28964	0.07868	0.258778	NO
1634	11	22368744	23164544	1504	Externalizing	OUD	0.104867	-0.14105	0.34877	0.401768	NO
1634	11	22368744	23164544	1504	Externalizing	TUD	0.0204663	-0.19972	0.24102	0.853852	NO
1640	11	27018308	28577718	1991	Internalizing	PAU	0.307082	0.04703	0.55756	0.024149	NO
1640	11	27018308	28577718	1991	Externalizing	OUD	0.0170736	-0.16944	0.20255	0.856435	NO
1640	11	27018308	28577718	1991	Internalizing	OUD	0.000666643	-0.23541	0.23885	0.995581	NO
1640	11	27018308	28577718	1991	Internalizing	CUD	0.412612	0.09459	0.73915	0.0124303	NO
1640	11	27018308	28577718	1991	Internalizing	TUD	0.257612	0.02062	0.49853	0.0378288	NO
1641	11	28577719	29530460	1685	Externalizing	PAU	0.411864	0.19196	0.63567	0.000470342	NO
1641	11	28577719	29530460	1685	Internalizing	PAU	0.287381	0.00366	0.56881	0.0540174	NO
1641	11	28577719	29530460	1685	Externalizing	OUD	0.306035	0.07348	0.54363	0.0111046	NO
1641	11	28577719	29530460	1685	Internalizing	OUD	0.480106	0.19791	0.77826	0.00178821	NO
1641	11	28577719	29530460	1685	Externalizing	CUD	0.559871	0.31781	0.827	4.43928e-05	NO
1641	11	28577719	29530460	1685	Internalizing	CUD	0.540624	0.22799	0.87024	0.00147416	NO
1641	11	28577719	29530460	1685	Externalizing	TUD	0.117116	-0.05579	0.29496	0.188022	NO
1641	11	28577719	29530460	1685	Internalizing	TUD	0.123388	-0.11713	0.35205	0.296438	NO
1642	11	29530461	30570129	1802	Externalizing	OUD	0.0872632	-0.26681	0.45349	0.618856	NO
1642	11	29530461	30570129	1802	Internalizing	OUD	0.348569	0.05195	0.65917	0.0259953	NO
1642	11	29530461	30570129	1802	Externalizing	CUD	-0.00634442	-0.45658	0.43887	0.975988	NO
1642	11	29530461	30570129	1802	Internalizing	CUD	-0.0667918	-0.48164	0.30984	0.72342	NO
1642	11	29530461	30570129	1802	Externalizing	TUD	0.230149	-0.05372	0.53432	0.107041	NO
1642	11	29530461	30570129	1802	Internalizing	TUD	0.171989	-0.0746	0.41899	0.167865	NO
1643	11	30570130	32065771	1481	Externalizing	OUD	0.397292	0.1813	0.6195	0.00058823	NO
1643	11	30570130	32065771	1481	Internalizing	OUD	0.0170777	-0.17991	0.20605	0.860201	NO
1643	11	30570130	32065771	1481	Externalizing	TUD	0.0517506	-0.15758	0.25446	0.619146	NO
1643	11	30570130	32065771	1481	Internalizing	TUD	0.0420012	-0.12644	0.21151	0.624873	NO
1644	11	32065772	32830422	1565	Externalizing	PAU	0.521801	0.18631	0.89383	0.00394562	NO
1644	11	32065772	32830422	1565	Internalizing	PAU	0.441746	0.12938	0.76217	0.00822985	NO
1644	11	32065772	32830422	1565	Externalizing	OUD	0.405326	0.08186	0.76559	0.0162553	NO
1644	11	32065772	32830422	1565	Internalizing	OUD	0.456572	0.16455	0.75577	0.0031752	NO
1644	11	32065772	32830422	1565	Externalizing	TUD	0.259957	-0.01793	0.54873	0.065461	NO
1644	11	32065772	32830422	1565	Internalizing	TUD	-0.0107915	-0.27161	0.25076	0.933218	NO
1645	11	32830423	33905327	1810	Externalizing	OUD	0.178183	-0.15362	0.52316	0.289825	NO
1645	11	32830423	33905327	1810	Internalizing	OUD	0.198133	-0.13438	0.53014	0.23078	NO
1645	11	32830423	33905327	1810	Externalizing	CUD	0.122714	-0.24929	0.5028	0.500848	NO
1645	11	32830423	33905327	1810	Internalizing	CUD	0.085149	-0.28287	0.44902	0.631976	NO
1645	11	32830423	33905327	1810	Externalizing	TUD	0.278677	-0.00408	0.57082	0.0476968	NO
1645	11	32830423	33905327	1810	Internalizing	TUD	0.166252	-0.10555	0.44681	0.224814	NO
1651	11	37953087	39329140	2057	Internalizing	PAU	0.316935	-0.0932	0.73785	0.129987	NO
1651	11	37953087	39329140	2057	Internalizing	OUD	0.0736397	-0.25285	0.39577	0.648779	NO
1651	11	37953087	39329140	2057	Internalizing	TUD	0.537512	0.22219	0.87614	0.00228963	NO
1652	11	39329141	40362940	1488	Internalizing	OUD	0.0429218	-0.24252	0.31839	0.754858	NO
1652	11	39329141	40362940	1488	Internalizing	TUD	0.194042	-0.05463	0.44657	0.127479	NO
1653	11	40362941	41603195	2310	Externalizing	PAU	0.386987	0.09687	0.69828	0.0107207	NO
1653	11	40362941	41603195	2310	Externalizing	OUD	0.0261664	-0.17631	0.22659	0.792786	NO
1653	11	40362941	41603195	2310	Externalizing	TUD	0.283015	0.09447	0.47276	0.00390556	NO
1654	11	41603196	42858197	3145	Externalizing	PAU	0.73204	0.38139	1	0.000597889	NO
1654	11	41603196	42858197	3145	Externalizing	OUD	0.296654	-0.02932	0.63717	0.0694899	NO
1654	11	41603196	42858197	3145	Externalizing	CUD	0.382838	0.00655	0.79689	0.0448578	NO
1654	11	41603196	42858197	3145	Externalizing	TUD	0.224548	-0.02294	0.49522	0.0785749	NO
1655	11	42858198	43949377	2451	Externalizing	OUD	-0.0850371	-0.4388	0.25908	0.620671	NO
1655	11	42858198	43949377	2451	Externalizing	TUD	-0.161587	-0.4464	0.121	0.245912	NO
1656	11	43949378	45019559	1893	Externalizing	OUD	-0.260786	-0.49094	-0.04619	0.0205299	NO
1656	11	43949378	45019559	1893	Externalizing	CUD	0.124877	-0.16185	0.42049	0.388747	NO
1656	11	43949378	45019559	1893	Externalizing	TUD	-0.00893569	-0.20781	0.19228	0.929794	NO
1657	11	45019560	46316005	2104	Externalizing	PAU	0.174545	-0.08039	0.42389	0.178412	NO
1657	11	45019560	46316005	2104	Internalizing	PAU	0.268199	0.04651	0.48025	0.0176008	NO
1657	11	45019560	46316005	2104	Externalizing	OUD	0.225371	0.00841	0.4526	0.0422225	NO
1657	11	45019560	46316005	2104	Internalizing	OUD	0.273008	0.09207	0.45432	0.00412824	NO
1657	11	45019560	46316005	2104	Externalizing	TUD	0.267926	0.05382	0.48876	0.0145524	NO
1657	11	45019560	46316005	2104	Internalizing	TUD	-0.00367436	-0.18932	0.17762	0.968802	NO
1658	11	46316006	48066366	1760	Externalizing	PAU	0.281053	0.04673	0.50971	0.0197909	NO
1658	11	46316006	48066366	1760	Internalizing	PAU	0.453984	0.2452	0.66562	0.000116012	NO
1658	11	46316006	48066366	1760	Externalizing	OUD	-0.101346	-0.34978	0.15007	0.419728	NO
1658	11	46316006	48066366	1760	Internalizing	OUD	0.208586	-0.03468	0.45142	0.0891237	NO
1658	11	46316006	48066366	1760	Externalizing	TUD	0.290947	0.07075	0.52055	0.0131997	NO
1658	11	46316006	48066366	1760	Internalizing	TUD	0.162904	-0.06296	0.38695	0.154494	NO
1659	11	48066367	48765366	1367	Externalizing	PAU	0.495092	0.08684	0.90286	0.026281	NO
1659	11	48066367	48765366	1367	Internalizing	PAU	0.654546	0.33586	0.96612	0.000836974	NO
1659	11	48066367	48765366	1367	Externalizing	OUD	0.299674	-0.16893	0.79959	0.20104	NO
1659	11	48066367	48765366	1367	Internalizing	OUD	-0.458513	-0.873	-0.0692	0.0275121	NO
1660	11	48765367	49386071	1236	Externalizing	PAU	-0.331484	-0.81967	0.09975	0.138913	NO
1660	11	48765367	49386071	1236	Externalizing	OUD	0.021834	-0.35597	0.40859	0.904698	NO
1660	11	48765367	49386071	1236	Internalizing	OUD	-0.318953	-0.65574	0.00724	0.0607548	NO
1660	11	48765367	49386071	1236	Externalizing	TUD	-0.327725	-0.82785	0.14193	0.168336	NO
1660	11	48765367	49386071	1236	Internalizing	TUD	0.543316	0.1346	0.97935	0.0153511	NO
1661	11	49386072	50217008	1705	Externalizing	OUD	0.24028	-0.24411	0.75295	0.32149	NO
1664	11	51581596	55477633	1826	Externalizing	PAU	-0.382671	-0.87526	0.06466	0.0975332	NO
1664	11	51581596	55477633	1826	Externalizing	OUD	0.400325	0.01537	0.80418	0.0539688	NO
1666	11	55947453	56623494	1778	Internalizing	PAU	0.229765	-0.20173	0.63683	0.259732	NO
1666	11	55947453	56623494	1778	Internalizing	OUD	0.534064	0.14976	0.93	0.00997345	NO
1667	11	56623495	57675986	1700	Externalizing	PAU	0.395227	0.13743	0.65958	0.00364752	NO
1667	11	56623495	57675986	1700	Externalizing	OUD	0.373204	0.13754	0.62627	0.00302092	NO
1667	11	56623495	57675986	1700	Internalizing	OUD	0.201469	0.01261	0.3869	0.0394534	NO
1667	11	56623495	57675986	1700	Externalizing	TUD	0.200029	-0.02944	0.43616	0.0868126	NO
1667	11	56623495	57675986	1700	Internalizing	TUD	0.354589	0.1824	0.52581	0.000146906	NO
1668	11	57675987	58452708	1727	Internalizing	PAU	0.59231	0.35426	0.82694	2.92624e-05	NO
1668	11	57675987	58452708	1727	Internalizing	OUD	0.367456	0.13809	0.59759	0.00326863	NO
1668	11	57675987	58452708	1727	Internalizing	TUD	0.298564	0.0243	0.56514	0.0308936	NO
1671	11	60515106	61717117	1313	Internalizing	PAU	0.264732	-0.00603	0.5338	0.0593148	NO
1671	11	60515106	61717117	1313	Internalizing	OUD	0.034675	-0.17277	0.23962	0.734968	NO
1671	11	60515106	61717117	1313	Internalizing	TUD	-0.0186053	-0.21647	0.17851	0.849479	NO
1672	11	61717118	62800368	1652	Externalizing	PAU	0.0525427	-0.31672	0.41139	0.76562	NO
1672	11	61717118	62800368	1652	Externalizing	OUD	-0.115836	-0.35537	0.11973	0.325011	NO
1672	11	61717118	62800368	1652	Externalizing	CUD	0.147755	-0.17701	0.49725	0.380022	NO
1672	11	61717118	62800368	1652	Externalizing	TUD	-0.0939092	-0.30607	0.1177	0.367667	NO
1673	11	62800369	64594822	2101	Externalizing	PAU	0.234695	-0.02363	0.48448	0.069315	NO
1673	11	62800369	64594822	2101	Internalizing	PAU	0.21933	-0.11981	0.55026	0.190105	NO
1673	11	62800369	64594822	2101	Externalizing	OUD	0.115877	-0.06436	0.29443	0.203752	NO
1673	11	62800369	64594822	2101	Internalizing	OUD	0.285279	0.0356	0.54505	0.0225479	NO
1673	11	62800369	64594822	2101	Externalizing	CUD	0.587824	0.30353	0.92101	0.00014966	NO
1673	11	62800369	64594822	2101	Internalizing	CUD	0.401153	0.02611	0.81717	0.0412566	NO
1673	11	62800369	64594822	2101	Externalizing	TUD	0.169865	-0.0314	0.36984	0.0953494	NO
1673	11	62800369	64594822	2101	Internalizing	TUD	0.260453	-0.00354	0.5443	0.0563022	NO
1674	11	64594823	66782661	2540	Externalizing	PAU	0.0736233	-0.16262	0.31042	0.534331	NO
1674	11	64594823	66782661	2540	Internalizing	PAU	0.320014	0.07626	0.55805	0.0128863	NO
1674	11	64594823	66782661	2540	Externalizing	OUD	0.0255874	-0.19322	0.24854	0.817484	NO
1674	11	64594823	66782661	2540	Internalizing	OUD	0.203271	-0.02537	0.43861	0.0914112	NO
1674	11	64594823	66782661	2540	Externalizing	TUD	0.312316	0.16247	0.46436	7.4288e-05	NO
1674	11	64594823	66782661	2540	Internalizing	TUD	0.153484	-0.02336	0.32349	0.0802199	NO
1675	11	66782662	68000949	1012	Externalizing	PAU	0.312561	0.00244	0.63315	0.0516605	NO
1675	11	66782662	68000949	1012	Internalizing	PAU	0.0167455	-0.3659	0.36831	0.926729	NO
1675	11	66782662	68000949	1012	Externalizing	OUD	-0.0440615	-0.30984	0.21972	0.738629	NO
1675	11	66782662	68000949	1012	Internalizing	OUD	0.309369	0.01406	0.60273	0.0461914	NO
1675	11	66782662	68000949	1012	Externalizing	TUD	-0.0258559	-0.20972	0.1627	0.786482	NO
1675	11	66782662	68000949	1012	Internalizing	TUD	0.319786	0.09619	0.54896	0.00580213	NO
1680	11	72875069	74399331	2336	Externalizing	PAU	0.239812	-0.15061	0.63823	0.218452	NO
1680	11	72875069	74399331	2336	Externalizing	OUD	0.206382	-0.11779	0.53993	0.200277	NO
1680	11	72875069	74399331	2336	Externalizing	TUD	0.183395	-0.05931	0.43592	0.139631	NO
1684	11	77719871	78912252	1681	Externalizing	PAU	0.33264	0.04121	0.64597	0.0286028	NO
1684	11	77719871	78912252	1681	Externalizing	OUD	0.0404843	-0.22127	0.30494	0.757669	NO
1684	11	77719871	78912252	1681	Externalizing	CUD	0.142356	-0.25386	0.57049	0.474536	NO
1684	11	77719871	78912252	1681	Externalizing	TUD	0.207424	-0.03778	0.46737	0.0988214	NO
1685	11	78912253	79802286	1588	Externalizing	PAU	-0.0416014	-0.48608	0.35753	0.834679	NO
1685	11	78912253	79802286	1588	Externalizing	OUD	0.239145	-0.00543	0.50442	0.058396	NO
1685	11	78912253	79802286	1588	Externalizing	CUD	0.162901	-0.21945	0.56839	0.38249	NO
1685	11	78912253	79802286	1588	Externalizing	TUD	0.0928018	-0.16103	0.35119	0.465405	NO
1686	11	79802287	80726012	1758	Externalizing	PAU	0.221257	-0.06467	0.51553	0.128304	NO
1686	11	79802287	80726012	1758	Externalizing	OUD	0.162255	-0.05827	0.38417	0.149317	NO
1686	11	79802287	80726012	1758	Externalizing	CUD	-0.0283154	-0.32183	0.2631	0.846482	NO
1686	11	79802287	80726012	1758	Externalizing	TUD	0.295051	0.12212	0.47032	0.00124119	NO
1689	11	82833182	83677773	1524	Externalizing	OUD	0.080233	-0.22415	0.39057	0.588936	NO
1689	11	82833182	83677773	1524	Externalizing	TUD	0.0366482	-0.27599	0.36904	0.814611	NO
1690	11	83677774	84613229	1693	Externalizing	PAU	0.188989	-0.16048	0.5423	0.276218	NO
1690	11	83677774	84613229	1693	Internalizing	PAU	0.389022	0.0632	0.73542	0.0227445	NO
1690	11	83677774	84613229	1693	Externalizing	OUD	0.289885	-0.00585	0.62959	0.0622745	NO
1690	11	83677774	84613229	1693	Internalizing	OUD	0.381609	0.09262	0.70651	0.0122514	NO
1690	11	83677774	84613229	1693	Externalizing	TUD	0.0655672	-0.24277	0.38743	0.664916	NO
1690	11	83677774	84613229	1693	Internalizing	TUD	0.16934	-0.13052	0.48025	0.254909	NO
1691	11	84613230	85869059	2266	Externalizing	PAU	0.139608	-0.1884	0.46189	0.396762	NO
1691	11	84613230	85869059	2266	Externalizing	OUD	0.165749	-0.05871	0.39921	0.159461	NO
1691	11	84613230	85869059	2266	Externalizing	TUD	-0.111793	-0.37925	0.16062	0.402953	NO
1692	11	85869060	86629333	1820	Externalizing	PAU	0.520705	0.21641	0.86199	0.00185129	NO
1692	11	85869060	86629333	1820	Internalizing	PAU	-0.0480856	-0.41442	0.28015	0.774521	NO
1692	11	85869060	86629333	1820	Externalizing	OUD	0.141357	-0.15812	0.44477	0.334784	NO
1692	11	85869060	86629333	1820	Internalizing	OUD	-0.0884881	-0.39586	0.21297	0.549342	NO
1692	11	85869060	86629333	1820	Externalizing	TUD	0.0499344	-0.20546	0.31185	0.692888	NO
1692	11	85869060	86629333	1820	Internalizing	TUD	-0.146675	-0.41461	0.10469	0.251074	NO
1693	11	86629334	87676870	2777	Externalizing	PAU	0.153342	-0.16132	0.45645	0.308949	NO
1693	11	86629334	87676870	2777	Externalizing	OUD	-0.034509	-0.31094	0.23523	0.800608	NO
1693	11	86629334	87676870	2777	Externalizing	TUD	-0.0317897	-0.22981	0.17021	0.752807	NO
1694	11	87676871	88359287	1591	Internalizing	PAU	0.701357	0.38461	1	0.000127631	NO
1694	11	87676871	88359287	1591	Internalizing	OUD	0.083013	-0.22579	0.38999	0.588961	NO
1694	11	87676871	88359287	1591	Internalizing	TUD	0.135472	-0.11513	0.38342	0.270288	NO
1695	11	88359288	89209738	1568	Internalizing	PAU	0.64317	0.35068	0.97576	0.000301556	NO
1695	11	88359288	89209738	1568	Internalizing	OUD	-0.00911927	-0.29875	0.25789	0.947783	NO
1695	11	88359288	89209738	1568	Internalizing	CUD	0.475294	0.16673	0.79356	0.00508518	NO
1695	11	88359288	89209738	1568	Internalizing	TUD	0.352594	0.13471	0.5744	0.00293308	NO
1696	11	89209739	90199932	1353	Externalizing	PAU	-0.0492725	-0.49082	0.35054	0.805792	NO
1696	11	89209739	90199932	1353	Internalizing	PAU	0.57984	0.26183	0.91302	0.00147652	NO
1696	11	89209739	90199932	1353	Externalizing	OUD	0.133704	-0.20703	0.48932	0.433944	NO
1696	11	89209739	90199932	1353	Internalizing	OUD	0.331188	0.03892	0.61689	0.0296277	NO
1696	11	89209739	90199932	1353	Externalizing	CUD	0.615792	0.20768	1	0.00629076	NO
1696	11	89209739	90199932	1353	Internalizing	CUD	0.381124	-0.01526	0.79199	0.0581757	NO
1696	11	89209739	90199932	1353	Externalizing	TUD	-0.277299	-0.64824	0.07473	0.11885	NO
1696	11	89209739	90199932	1353	Internalizing	TUD	0.0023507	-0.31574	0.31514	0.988052	NO
1697	11	90199933	90967061	1726	Internalizing	PAU	0.170031	-0.17621	0.50461	0.323313	NO
1697	11	90199933	90967061	1726	Internalizing	OUD	0.198382	-0.1272	0.5255	0.229762	NO
1697	11	90199933	90967061	1726	Internalizing	TUD	-0.449937	-0.7741	-0.15743	0.00438158	NO
1698	11	90967062	92209168	2312	Internalizing	OUD	0.115552	-0.20657	0.42843	0.47057	NO
1698	11	90967062	92209168	2312	Internalizing	TUD	0.0716238	-0.19869	0.34306	0.595737	NO
1699	11	92209169	93576641	2199	Externalizing	PAU	-0.033434	-0.34405	0.25284	0.818358	NO
1699	11	92209169	93576641	2199	Internalizing	PAU	0.343826	0.03743	0.64851	0.0258752	NO
1699	11	92209169	93576641	2199	Externalizing	OUD	0.23321	-0.01584	0.49363	0.0713367	NO
1699	11	92209169	93576641	2199	Internalizing	OUD	0.146536	-0.13529	0.4319	0.285137	NO
1699	11	92209169	93576641	2199	Externalizing	TUD	0.364142	0.14126	0.6095	0.00205018	NO
1699	11	92209169	93576641	2199	Internalizing	TUD	0.0759638	-0.18182	0.33132	0.542744	NO
1702	11	95327211	96150134	1568	Internalizing	PAU	-0.0920001	-0.48999	0.2513	0.597063	NO
1702	11	95327211	96150134	1568	Internalizing	OUD	-0.014649	-0.31015	0.2751	0.918736	NO
1702	11	95327211	96150134	1568	Internalizing	CUD	0.366116	-0.0177	0.76782	0.0563463	NO
1702	11	95327211	96150134	1568	Internalizing	TUD	-0.0942725	-0.36971	0.17446	0.481119	NO
1706	11	98929381	99619347	2238	Internalizing	PAU	0.432105	0.15431	0.71133	0.00359601	NO
1706	11	98929381	99619347	2238	Internalizing	OUD	0.26947	0.00377	0.53257	0.0483601	NO
1706	11	98929381	99619347	2238	Internalizing	CUD	0.356851	0.08168	0.63787	0.0167543	NO
1706	11	98929381	99619347	2238	Internalizing	TUD	-0.0380437	-0.27014	0.18861	0.740055	NO
1718	11	111117781	112755446	2241	Externalizing	PAU	0.233462	-0.03933	0.50147	0.0930507	NO
1718	11	111117781	112755446	2241	Internalizing	PAU	0.546785	0.29013	0.80658	0.000170852	NO
1718	11	111117781	112755446	2241	Externalizing	OUD	0.0380635	-0.17614	0.25354	0.723003	NO
1718	11	111117781	112755446	2241	Internalizing	OUD	0.110366	-0.11526	0.33151	0.324881	NO
1718	11	111117781	112755446	2241	Externalizing	CUD	0.538817	0.24226	0.87641	0.000818347	NO
1718	11	111117781	112755446	2241	Internalizing	CUD	0.278412	-0.04843	0.60967	0.0920492	NO
1718	11	111117781	112755446	2241	Externalizing	TUD	0.0620752	-0.13965	0.26826	0.540457	NO
1718	11	111117781	112755446	2241	Internalizing	TUD	0.244752	0.03144	0.45671	0.0204642	NO
1719	11	112755447	113889019	2080	Externalizing	OUD	0.218151	0.07551	0.36471	0.0040969	NO
1719	11	112755447	113889019	2080	Externalizing	TUD	0.0976058	-0.03188	0.22557	0.137285	NO
1719	11	112755447	113889019	2080	Internalizing	TUD	0.250555	0.1257	0.37089	0.00010388	NO
1720	11	113889020	114742317	1418	Externalizing	PAU	0.295715	-0.04328	0.64197	0.0827958	NO
1720	11	113889020	114742317	1418	Internalizing	PAU	0.176246	-0.18123	0.52557	0.312236	NO
1720	11	113889020	114742317	1418	Externalizing	OUD	-0.0755587	-0.34039	0.18084	0.554112	NO
1720	11	113889020	114742317	1418	Internalizing	OUD	-0.0895009	-0.36514	0.17137	0.493722	NO
1720	11	113889020	114742317	1418	Externalizing	TUD	0.242974	-0.01142	0.51441	0.0639682	NO
1720	11	113889020	114742317	1418	Internalizing	TUD	-0.0557196	-0.34349	0.21233	0.677263	NO
1721	11	114742318	116247377	2341	Externalizing	PAU	0.515609	0.26981	0.77945	0.000116033	NO
1721	11	114742318	116247377	2341	Internalizing	PAU	0.399099	0.16385	0.64156	0.00131676	NO
1721	11	114742318	116247377	2341	Externalizing	OUD	0.194179	-0.12367	0.5268	0.21655	NO
1721	11	114742318	116247377	2341	Internalizing	OUD	0.110298	-0.18677	0.40883	0.454432	NO
1721	11	114742318	116247377	2341	Externalizing	CUD	0.698568	0.41527	1	1.93121e-05	NO
1721	11	114742318	116247377	2341	Internalizing	CUD	0.304499	0.01406	0.60983	0.0450042	NO
1721	11	114742318	116247377	2341	Externalizing	TUD	0.271635	0.04154	0.52135	0.0247406	NO
1721	11	114742318	116247377	2341	Internalizing	TUD	0.0993965	-0.11874	0.32522	0.375416	NO
1722	11	116247378	117295641	2235	Externalizing	PAU	-0.0766844	-0.41763	0.23456	0.629566	NO
1722	11	116247378	117295641	2235	Externalizing	OUD	0.131843	-0.21466	0.5014	0.448161	NO
1722	11	116247378	117295641	2235	Externalizing	TUD	-0.00664029	-0.20783	0.19524	0.94745	NO
1723	11	117295642	118901213	2905	Externalizing	PAU	0.467514	0.20907	0.74747	0.000829992	NO
1723	11	117295642	118901213	2905	Internalizing	PAU	0.372236	0.07546	0.67525	0.016453	NO
1723	11	117295642	118901213	2905	Externalizing	OUD	-0.0195068	-0.28385	0.24309	0.880681	NO
1723	11	117295642	118901213	2905	Internalizing	OUD	0.363316	0.08421	0.65296	0.0135923	NO
1723	11	117295642	118901213	2905	Externalizing	CUD	0.0794952	-0.21405	0.37774	0.584662	NO
1723	11	117295642	118901213	2905	Internalizing	CUD	0.400285	0.09121	0.72839	0.0145582	NO
1723	11	117295642	118901213	2905	Externalizing	TUD	-0.0595799	-0.23449	0.1109	0.495932	NO
1723	11	117295642	118901213	2905	Internalizing	TUD	-0.0685735	-0.2772	0.13396	0.495124	NO
1724	11	118901214	120064528	1836	Externalizing	PAU	-0.139725	-0.5215	0.19429	0.421864	NO
1724	11	118901214	120064528	1836	Externalizing	OUD	0.0444571	-0.32367	0.426	0.803358	NO
1724	11	118901214	120064528	1836	Externalizing	CUD	0.471829	0.12551	0.86604	0.00899158	NO
1724	11	118901214	120064528	1836	Externalizing	TUD	0.174415	-0.08515	0.45079	0.188742	NO
1725	11	120064529	121208186	1735	Externalizing	PAU	0.0628784	-0.27042	0.36815	0.68489	NO
1725	11	120064529	121208186	1735	Externalizing	OUD	-0.0509567	-0.27535	0.1806	0.653342	NO
1725	11	120064529	121208186	1735	Externalizing	TUD	-0.062868	-0.29227	0.16137	0.572318	NO
1726	11	121208187	122589224	1980	Internalizing	PAU	0.469604	0.20873	0.73388	0.000865766	NO
1726	11	121208187	122589224	1980	Externalizing	OUD	0.193958	-0.01975	0.41921	0.0802503	NO
1726	11	121208187	122589224	1980	Internalizing	OUD	0.176676	-0.07681	0.43719	0.171221	NO
1726	11	121208187	122589224	1980	Externalizing	CUD	0.618087	0.35739	0.92154	2.41852e-05	NO
1726	11	121208187	122589224	1980	Internalizing	CUD	0.353963	0.03126	0.67984	0.032618	NO
1726	11	121208187	122589224	1980	Externalizing	TUD	0.11592	-0.08924	0.31738	0.251153	NO
1726	11	121208187	122589224	1980	Internalizing	TUD	0.208976	-0.02713	0.4491	0.0761909	NO
1728	11	123398883	124403477	2528	Externalizing	PAU	0.197295	-0.1792	0.57578	0.281427	NO
1728	11	123398883	124403477	2528	Externalizing	OUD	-0.333014	-0.62745	-0.06543	0.0164022	NO
1728	11	123398883	124403477	2528	Externalizing	TUD	0.137834	-0.1728	0.45773	0.367898	NO
1729	11	124403478	125266684	1360	Externalizing	PAU	0.158315	-0.21133	0.51799	0.378281	NO
1729	11	124403478	125266684	1360	Externalizing	OUD	-0.147769	-0.44225	0.12296	0.289604	NO
1729	11	124403478	125266684	1360	Externalizing	TUD	0.0610424	-0.18329	0.31188	0.624168	NO
1730	11	125266685	126304240	2190	Externalizing	OUD	0.281585	0.01893	0.55329	0.0373068	NO
1730	11	125266685	126304240	2190	Externalizing	TUD	-0.013899	-0.26438	0.22861	0.910743	NO
1731	11	126304241	127306871	2046	Externalizing	PAU	0.244609	-0.0353	0.52841	0.0851801	NO
1731	11	126304241	127306871	2046	Internalizing	PAU	0.256778	0.02196	0.48816	0.0316461	NO
1731	11	126304241	127306871	2046	Externalizing	OUD	-0.0231865	-0.20859	0.16233	0.80108	NO
1731	11	126304241	127306871	2046	Internalizing	OUD	0.104307	-0.03578	0.24378	0.148283	NO
1731	11	126304241	127306871	2046	Externalizing	TUD	0.236122	0.04252	0.42985	0.0162627	NO
1731	11	126304241	127306871	2046	Internalizing	TUD	0.102311	-0.05056	0.25574	0.187926	NO
1732	11	127306872	128262550	1803	Externalizing	OUD	0.227825	-0.05436	0.52117	0.12001	NO
1732	11	127306872	128262550	1803	Internalizing	OUD	-0.0532953	-0.38319	0.2596	0.733215	NO
1732	11	127306872	128262550	1803	Externalizing	TUD	0.225685	-5e-05	0.46317	0.0515787	NO
1732	11	127306872	128262550	1803	Internalizing	TUD	0.108839	-0.14761	0.36433	0.391037	NO
1735	11	130500784	131424361	1513	Internalizing	PAU	-0.0807762	-0.40533	0.22311	0.595779	NO
1735	11	130500784	131424361	1513	Internalizing	OUD	0.0873678	-0.12769	0.30419	0.418653	NO
1735	11	130500784	131424361	1513	Internalizing	CUD	-0.0791264	-0.48938	0.29311	0.671383	NO
1735	11	130500784	131424361	1513	Internalizing	TUD	0.0178203	-0.20299	0.23057	0.869024	NO
1736	11	131424362	132584401	2195	Externalizing	OUD	-0.0281332	-0.16277	0.10728	0.680742	NO
1736	11	131424362	132584401	2195	Internalizing	OUD	0.00318359	-0.15128	0.15749	0.967106	NO
1736	11	131424362	132584401	2195	Externalizing	CUD	0.323872	0.12964	0.52688	0.0016054	NO
1736	11	131424362	132584401	2195	Internalizing	CUD	0.311984	0.103	0.52218	0.00561468	NO
1736	11	131424362	132584401	2195	Externalizing	TUD	0.0892972	-0.0334	0.21113	0.155256	NO
1736	11	131424362	132584401	2195	Internalizing	TUD	0.109707	-0.0312	0.25441	0.12658	NO
1737	11	132584402	133521642	1495	Externalizing	PAU	0.346656	0.13794	0.5646	0.00220719	NO
1737	11	132584402	133521642	1495	Internalizing	PAU	-0.00979062	-0.27741	0.24957	0.940303	NO
1737	11	132584402	133521642	1495	Externalizing	OUD	0.182327	-0.00826	0.3769	0.0623523	NO
1737	11	132584402	133521642	1495	Internalizing	OUD	0.20898	-0.01788	0.43091	0.067642	NO
1737	11	132584402	133521642	1495	Externalizing	CUD	0.118748	-0.15925	0.40265	0.396365	NO
1737	11	132584402	133521642	1495	Internalizing	CUD	0.386885	0.08258	0.71608	0.0160516	NO
1737	11	132584402	133521642	1495	Externalizing	TUD	0.107346	-0.06035	0.28217	0.22312	NO
1737	11	132584402	133521642	1495	Internalizing	TUD	0.0640094	-0.14453	0.26939	0.537655	NO
1738	11	133521643	134351064	1369	Externalizing	PAU	0.514471	0.30026	0.73366	1.80984e-05	NO
1738	11	133521643	134351064	1369	Internalizing	PAU	0.503456	0.2833	0.72526	4.67233e-05	NO
1738	11	133521643	134351064	1369	Externalizing	OUD	0.199012	0.00662	0.39327	0.0430774	NO
1738	11	133521643	134351064	1369	Internalizing	OUD	0.19567	-0.00486	0.39831	0.0542378	NO
1738	11	133521643	134351064	1369	Externalizing	CUD	0.455014	0.21529	0.71439	0.000393211	NO
1738	11	133521643	134351064	1369	Internalizing	CUD	0.551488	0.31407	0.79964	3.57245e-05	NO
1738	11	133521643	134351064	1369	Externalizing	TUD	0.130004	-0.05235	0.31863	0.168483	NO
1738	11	133521643	134351064	1369	Internalizing	TUD	-0.0287706	-0.22745	0.16438	0.768688	NO
1743	12	3069507	3871114	1567	Externalizing	PAU	0.138	-0.15076	0.42095	0.330712	NO
1743	12	3069507	3871114	1567	Externalizing	OUD	-0.140003	-0.35329	0.06777	0.185885	NO
1743	12	3069507	3871114	1567	Externalizing	TUD	-0.0640868	-0.23882	0.10875	0.465053	NO
1745	12	4967644	6023700	1797	Externalizing	PAU	0.258354	-0.03439	0.54633	0.0767511	NO
1745	12	4967644	6023700	1797	Externalizing	OUD	-0.0992856	-0.35106	0.14846	0.424998	NO
1745	12	4967644	6023700	1797	Externalizing	CUD	-0.194857	-0.53102	0.11734	0.221892	NO
1745	12	4967644	6023700	1797	Externalizing	TUD	0.0335119	-0.18202	0.25429	0.759396	NO
1752	12	11742150	12721874	1535	Internalizing	PAU	0.494953	0.1891	0.82388	0.00320206	NO
1752	12	11742150	12721874	1535	Internalizing	OUD	0.11076	-0.12615	0.35646	0.355003	NO
1752	12	11742150	12721874	1535	Internalizing	CUD	0.283441	-0.08642	0.65152	0.117654	NO
1752	12	11742150	12721874	1535	Internalizing	TUD	-0.337949	-0.56781	-0.1282	0.00189103	NO
1753	12	12721875	13559527	1219	Externalizing	PAU	0.170066	-0.18479	0.49901	0.317466	NO
1753	12	12721875	13559527	1219	Externalizing	OUD	0.188294	-0.0544	0.43848	0.121897	NO
1753	12	12721875	13559527	1219	Externalizing	CUD	-0.108995	-0.50627	0.27954	0.561265	NO
1753	12	12721875	13559527	1219	Externalizing	TUD	0.144561	-0.08477	0.38791	0.224446	NO
1754	12	13559528	14656849	2245	Externalizing	OUD	0.268049	-0.05211	0.60416	0.0872975	NO
1754	12	13559528	14656849	2245	Externalizing	TUD	0.103266	-0.14901	0.3701	0.415924	NO
1756	12	16136743	17374895	1465	Externalizing	PAU	0.478903	0.13965	0.85601	0.00834195	NO
1756	12	16136743	17374895	1465	Externalizing	OUD	-0.00997995	-0.25197	0.22802	0.933424	NO
1756	12	16136743	17374895	1465	Externalizing	CUD	0.317007	-0.02007	0.68544	0.0687175	NO
1756	12	16136743	17374895	1465	Externalizing	TUD	-0.161103	-0.37252	0.05113	0.136552	NO
1757	12	17374896	18470023	2363	Internalizing	PAU	0.151247	-0.17405	0.46733	0.343046	NO
1757	12	17374896	18470023	2363	Internalizing	OUD	0.640879	0.3751	0.94397	1.79777e-05	NO
1757	12	17374896	18470023	2363	Internalizing	CUD	-0.0394626	-0.39967	0.30596	0.815561	NO
1757	12	17374896	18470023	2363	Internalizing	TUD	0.287803	0.05253	0.53989	0.017941	NO
1758	12	18470024	19532765	2104	Externalizing	OUD	0.211385	-0.02692	0.45715	0.0830215	NO
1758	12	18470024	19532765	2104	Externalizing	CUD	0.473211	0.18731	0.81172	0.00217428	NO
1758	12	18470024	19532765	2104	Externalizing	TUD	0.426245	0.24004	0.60823	1.0894e-05	NO
1760	12	20074931	20866285	1586	Externalizing	PAU	-0.66526	-1	-0.28036	0.00137351	NO
1760	12	20074931	20866285	1586	Externalizing	OUD	-0.242974	-0.53127	0.01567	0.0677741	NO
1760	12	20074931	20866285	1586	Externalizing	CUD	0.315797	-0.09746	0.80429	0.132369	NO
1760	12	20074931	20866285	1586	Externalizing	TUD	0.123509	-0.15359	0.42004	0.385322	NO
1763	12	22928056	23923798	1471	Externalizing	PAU	-0.200566	-0.54353	0.11102	0.205867	NO
1763	12	22928056	23923798	1471	Internalizing	PAU	0.110694	-0.25486	0.45684	0.52247	NO
1763	12	22928056	23923798	1471	Externalizing	OUD	0.145267	-0.0793	0.36986	0.193851	NO
1763	12	22928056	23923798	1471	Internalizing	OUD	0.117864	-0.13753	0.36976	0.341555	NO
1763	12	22928056	23923798	1471	Externalizing	TUD	0.105553	-0.09445	0.30823	0.301877	NO
1763	12	22928056	23923798	1471	Internalizing	TUD	0.0738309	-0.15809	0.29973	0.516762	NO
1764	12	23923799	25058714	2212	Externalizing	PAU	0.265939	0.03305	0.50313	0.0271091	NO
1764	12	23923799	25058714	2212	Internalizing	PAU	0.376553	0.16479	0.59033	0.000899891	NO
1764	12	23923799	25058714	2212	Externalizing	OUD	0.303182	0.13164	0.48131	0.000786315	NO
1764	12	23923799	25058714	2212	Internalizing	OUD	0.178162	0.0164	0.33993	0.0328833	NO
1764	12	23923799	25058714	2212	Externalizing	TUD	0.143367	-0.01992	0.3099	0.0920736	NO
1764	12	23923799	25058714	2212	Internalizing	TUD	0.107015	-0.04707	0.2588	0.166558	NO
1766	12	25990814	26958056	2279	Externalizing	PAU	0.256759	-0.05633	0.57097	0.105057	NO
1766	12	25990814	26958056	2279	Externalizing	OUD	-0.0680748	-0.31668	0.18833	0.586069	NO
1766	12	25990814	26958056	2279	Externalizing	TUD	-0.073932	-0.32745	0.16997	0.558202	NO
1767	12	26958057	27797262	1898	Internalizing	PAU	0.354266	0.02801	0.67315	0.0323174	NO
1767	12	26958057	27797262	1898	Internalizing	OUD	0.0186443	-0.25094	0.27909	0.888992	NO
1767	12	26958057	27797262	1898	Internalizing	TUD	0.0479144	-0.21229	0.3054	0.708573	NO
1773	12	31797153	32368905	1677	Externalizing	PAU	0.00454351	-0.30593	0.30356	0.975535	NO
1773	12	31797153	32368905	1677	Internalizing	PAU	-0.0149242	-0.32951	0.27741	0.918751	NO
1773	12	31797153	32368905	1677	Externalizing	OUD	0.00493194	-0.29963	0.31135	0.973773	NO
1773	12	31797153	32368905	1677	Internalizing	OUD	0.0935462	-0.20784	0.39134	0.523895	NO
1773	12	31797153	32368905	1677	Externalizing	CUD	0.205996	-0.12003	0.56196	0.212827	NO
1773	12	31797153	32368905	1677	Internalizing	CUD	0.00623726	-0.3318	0.33079	0.969314	NO
1773	12	31797153	32368905	1677	Externalizing	TUD	0.017818	-0.26952	0.30618	0.899393	NO
1773	12	31797153	32368905	1677	Internalizing	TUD	0.338964	0.07416	0.62312	0.0144728	NO
1774	12	32368906	33076722	1952	Internalizing	PAU	0.220184	-0.08946	0.53218	0.159447	NO
1774	12	32368906	33076722	1952	Internalizing	OUD	0.310336	0.04151	0.60459	0.0289422	NO
1774	12	32368906	33076722	1952	Internalizing	TUD	-0.133612	-0.43022	0.14327	0.336001	NO
1776	12	34340496	38108284	860	Internalizing	OUD	-0.472459	-0.86659	-0.08891	0.0219969	NO
1776	12	34340496	38108284	860	Internalizing	TUD	-0.41895	-0.74356	-0.08379	0.0183563	NO
1777	12	38108285	38746760	891	Internalizing	PAU	-0.0525189	-0.5378	0.396	0.813211	NO
1777	12	38108285	38746760	891	Internalizing	TUD	-0.0287213	-0.38329	0.32237	0.869656	NO
1778	12	38746761	40017396	1836	Internalizing	PAU	0.406072	-0.00677	0.84753	0.0603118	NO
1778	12	38746761	40017396	1836	Internalizing	OUD	-0.035229	-0.37921	0.30074	0.830402	NO
1778	12	38746761	40017396	1836	Internalizing	TUD	-0.0096197	-0.34988	0.31613	0.951984	NO
1780	12	41198230	42117736	2163	Externalizing	OUD	-0.00212279	-0.27534	0.26713	0.987368	NO
1780	12	41198230	42117736	2163	Internalizing	OUD	-0.16376	-0.48751	0.1333	0.282059	NO
1780	12	41198230	42117736	2163	Externalizing	TUD	-0.0656667	-0.35157	0.22582	0.643783	NO
1780	12	41198230	42117736	2163	Internalizing	TUD	0.156764	-0.17019	0.49646	0.331847	NO
1784	12	44923826	46037744	1451	Externalizing	PAU	-0.273889	-0.64744	0.06824	0.112147	NO
1784	12	44923826	46037744	1451	Internalizing	PAU	-0.0437752	-0.41101	0.29695	0.798551	NO
1784	12	44923826	46037744	1451	Externalizing	OUD	0.111841	-0.16552	0.39175	0.421706	NO
1784	12	44923826	46037744	1451	Internalizing	OUD	0.260752	-0.00693	0.53063	0.059666	NO
1784	12	44923826	46037744	1451	Externalizing	CUD	0.0297404	-0.35709	0.43095	0.874637	NO
1784	12	44923826	46037744	1451	Internalizing	CUD	-0.0358967	-0.44085	0.34196	0.848503	NO
1784	12	44923826	46037744	1451	Externalizing	TUD	-0.0119056	-0.29911	0.27767	0.933769	NO
1784	12	44923826	46037744	1451	Internalizing	TUD	0.413143	0.14545	0.68976	0.00431283	NO
1785	12	46037745	47499603	2005	Externalizing	PAU	0.137624	-0.17515	0.43097	0.367148	NO
1785	12	46037745	47499603	2005	Externalizing	OUD	-0.149252	-0.46956	0.14422	0.326392	NO
1785	12	46037745	47499603	2005	Externalizing	CUD	0.185788	-0.20097	0.60317	0.33129	NO
1785	12	46037745	47499603	2005	Externalizing	TUD	0.135243	-0.10882	0.38252	0.273592	NO
1788	12	48960266	50344346	1740	Externalizing	OUD	0.0941538	-0.14527	0.33344	0.424497	NO
1788	12	48960266	50344346	1740	Externalizing	TUD	-0.0382725	-0.27587	0.19922	0.749525	NO
1790	12	51769420	53039987	2421	Externalizing	PAU	0.319293	0.07352	0.56688	0.0116052	NO
1790	12	51769420	53039987	2421	Externalizing	OUD	0.035165	-0.18567	0.25908	0.754577	NO
1790	12	51769420	53039987	2421	Externalizing	CUD	0.136862	-0.16426	0.44205	0.361748	NO
1790	12	51769420	53039987	2421	Externalizing	TUD	-0.0941111	-0.3294	0.14642	0.436009	NO
1791	12	53039988	54371448	2289	Externalizing	PAU	0.273659	-0.12015	0.67087	0.159157	NO
1791	12	53039988	54371448	2289	Externalizing	OUD	0.0722315	-0.19662	0.34767	0.582907	NO
1791	12	53039988	54371448	2289	Externalizing	TUD	-0.120539	-0.39429	0.15063	0.377164	NO
1792	12	54371449	55416802	1454	Internalizing	PAU	0.576803	0.30733	0.88627	0.000173157	NO
1792	12	54371449	55416802	1454	Internalizing	OUD	0.219241	-0.03177	0.47466	0.0844226	NO
1792	12	54371449	55416802	1454	Internalizing	CUD	0.229719	-0.12037	0.58129	0.181529	NO
1792	12	54371449	55416802	1454	Internalizing	TUD	-0.00306136	-0.25748	0.24855	0.980602	NO
1793	12	55416803	56987105	1687	Externalizing	OUD	0.198396	-0.11467	0.52503	0.206299	NO
1793	12	55416803	56987105	1687	Externalizing	TUD	0.239826	-0.03348	0.53678	0.0971744	NO
1794	12	56987106	58748139	2202	Internalizing	PAU	0.128141	-0.09876	0.35037	0.259524	NO
1794	12	56987106	58748139	2202	Internalizing	OUD	0.199531	0.00158	0.39502	0.0509204	NO
1794	12	56987106	58748139	2202	Internalizing	TUD	-0.0519572	-0.26117	0.15964	0.621771	NO
1795	12	58748140	60000363	2339	Externalizing	OUD	0.0374372	-0.29929	0.3773	0.822276	NO
1795	12	58748140	60000363	2339	Externalizing	CUD	-0.211603	-0.69012	0.21114	0.319768	NO
1795	12	58748140	60000363	2339	Externalizing	TUD	0.297753	-0.01401	0.64096	0.0622109	NO
1796	12	60000364	61737953	3132	Externalizing	OUD	0.185482	-0.11974	0.51239	0.228669	NO
1796	12	60000364	61737953	3132	Internalizing	OUD	-0.165695	-0.5088	0.15507	0.30259	NO
1796	12	60000364	61737953	3132	Externalizing	TUD	0.104034	-0.17315	0.38627	0.453099	NO
1796	12	60000364	61737953	3132	Internalizing	TUD	0.374375	0.0958	0.67963	0.0103452	NO
1797	12	61737954	63055936	2477	Internalizing	PAU	0.537767	0.15728	0.9762	0.00848112	NO
1797	12	61737954	63055936	2477	Internalizing	OUD	0.0389629	-0.26963	0.33886	0.792314	NO
1797	12	61737954	63055936	2477	Internalizing	CUD	0.679973	0.35461	1	0.000358828	NO
1797	12	61737954	63055936	2477	Internalizing	TUD	0.036671	-0.22207	0.29371	0.773161	NO
1803	12	68006683	68839661	1534	Externalizing	OUD	0.187406	-0.10466	0.48304	0.201526	NO
1803	12	68006683	68839661	1534	Externalizing	TUD	0.0715999	-0.13219	0.28025	0.489588	NO
1804	12	68839662	70097805	2233	Externalizing	PAU	0.701387	0.4326	1	1.03142e-05	NO
1804	12	68839662	70097805	2233	Externalizing	OUD	-0.0528015	-0.30301	0.19381	0.671309	NO
1804	12	68839662	70097805	2233	Externalizing	TUD	0.0267555	-0.17326	0.22983	0.794151	NO
1807	12	71948186	73154515	1623	Externalizing	PAU	-0.0503432	-0.51406	0.35384	0.804997	NO
1807	12	71948186	73154515	1623	Externalizing	OUD	0.0902066	-0.17582	0.3651	0.504428	NO
1807	12	71948186	73154515	1623	Externalizing	TUD	-0.0293495	-0.27522	0.22963	0.812018	NO
1808	12	73154516	74080747	2059	Externalizing	PAU	0.398189	0.10792	0.69646	0.00991252	NO
1808	12	73154516	74080747	2059	Internalizing	PAU	0.4633	0.09083	0.87191	0.0212254	NO
1808	12	73154516	74080747	2059	Externalizing	OUD	0.208531	-0.03822	0.46445	0.0979085	NO
1808	12	73154516	74080747	2059	Internalizing	OUD	0.212113	-0.12614	0.5639	0.209691	NO
1808	12	73154516	74080747	2059	Externalizing	CUD	0.296829	-0.00509	0.60473	0.0542795	NO
1808	12	73154516	74080747	2059	Internalizing	CUD	0.558474	0.19582	0.98467	0.00560836	NO
1808	12	73154516	74080747	2059	Externalizing	TUD	-0.253705	-0.46935	-0.03865	0.022974	NO
1808	12	73154516	74080747	2059	Internalizing	TUD	-0.112984	-0.44069	0.20071	0.461601	NO
1809	12	74080748	75563968	2845	Externalizing	OUD	0.131179	-0.10173	0.37181	0.277386	NO
1809	12	74080748	75563968	2845	Internalizing	OUD	0.040963	-0.24635	0.33089	0.771621	NO
1809	12	74080748	75563968	2845	Externalizing	TUD	0.19716	-0.08083	0.48312	0.160588	NO
1809	12	74080748	75563968	2845	Internalizing	TUD	0.400494	0.09212	0.73295	0.0149132	NO
1810	12	75563969	76524573	1519	Externalizing	PAU	-0.0572897	-0.48704	0.33519	0.766799	NO
1810	12	75563969	76524573	1519	Externalizing	OUD	0.040377	-0.23148	0.31621	0.767297	NO
1810	12	75563969	76524573	1519	Externalizing	TUD	-0.0538787	-0.31407	0.21083	0.670957	NO
1812	12	77800464	79315178	2536	Externalizing	PAU	-0.0252581	-0.33522	0.2633	0.86306	NO
1812	12	77800464	79315178	2536	Internalizing	PAU	0.263648	-0.05373	0.58528	0.103961	NO
1812	12	77800464	79315178	2536	Externalizing	OUD	0.120224	-0.07558	0.31858	0.226712	NO
1812	12	77800464	79315178	2536	Internalizing	OUD	0.152702	-0.06945	0.37659	0.173363	NO
1812	12	77800464	79315178	2536	Externalizing	CUD	-0.151864	-0.44734	0.14215	0.299161	NO
1812	12	77800464	79315178	2536	Internalizing	CUD	-0.333564	-0.69632	-0.01666	0.0401781	NO
1812	12	77800464	79315178	2536	Externalizing	TUD	0.168717	-0.0097	0.3489	0.0607857	NO
1812	12	77800464	79315178	2536	Internalizing	TUD	-0.171058	-0.37715	0.03233	0.0949744	NO
1816	12	82576130	83551125	1538	Externalizing	PAU	-0.148656	-0.58306	0.22939	0.443093	NO
1816	12	82576130	83551125	1538	Externalizing	OUD	0.0805132	-0.23398	0.40603	0.60675	NO
1816	12	82576130	83551125	1538	Externalizing	TUD	0.307966	0.01754	0.63434	0.0456512	NO
1818	12	84356776	85345631	1920	Internalizing	PAU	0.411389	0.03663	0.79096	0.0343064	NO
1818	12	84356776	85345631	1920	Internalizing	OUD	-0.0492126	-0.34444	0.23433	0.730912	NO
1818	12	84356776	85345631	1920	Internalizing	CUD	0.0137304	-0.39308	0.40649	0.943713	NO
1818	12	84356776	85345631	1920	Internalizing	TUD	0.153671	-0.12028	0.42757	0.25984	NO
1819	12	85345632	86933476	2618	Externalizing	OUD	0.0401964	-0.27536	0.35299	0.798142	NO
1819	12	85345632	86933476	2618	Externalizing	TUD	0.210212	-0.06834	0.50322	0.145976	NO
1820	12	86933477	88344764	2629	Externalizing	PAU	0.195549	-0.16722	0.55752	0.270515	NO
1820	12	86933477	88344764	2629	Externalizing	OUD	0.199488	-0.11136	0.51676	0.202806	NO
1820	12	86933477	88344764	2629	Externalizing	TUD	0.119537	-0.11676	0.35795	0.318892	NO
1821	12	88344765	90567001	2550	Externalizing	PAU	0.0824973	-0.28442	0.44004	0.642235	NO
1821	12	88344765	90567001	2550	Internalizing	PAU	0.305854	-0.11527	0.73173	0.139473	NO
1821	12	88344765	90567001	2550	Externalizing	OUD	0.140229	-0.09797	0.38303	0.249145	NO
1821	12	88344765	90567001	2550	Internalizing	OUD	0.378077	0.10318	0.67746	0.0093345	NO
1821	12	88344765	90567001	2550	Externalizing	TUD	-0.0358251	-0.2423	0.17072	0.731466	NO
1821	12	88344765	90567001	2550	Internalizing	TUD	-0.0819389	-0.34324	0.17117	0.516977	NO
1823	12	92061180	93487547	2454	Internalizing	PAU	0.36277	0.04482	0.70877	0.031856	NO
1823	12	92061180	93487547	2454	Internalizing	OUD	-0.127357	-0.42558	0.15689	0.357881	NO
1823	12	92061180	93487547	2454	Internalizing	CUD	-0.326641	-0.79514	0.05821	0.100946	NO
1823	12	92061180	93487547	2454	Internalizing	TUD	-0.0341654	-0.36958	0.28706	0.828544	NO
1824	12	93487548	94385884	1514	Externalizing	OUD	0.197164	-0.054	0.46507	0.128231	NO
1824	12	93487548	94385884	1514	Externalizing	TUD	0.0559188	-0.18984	0.30988	0.651954	NO
1828	12	96828315	97814021	2221	Externalizing	PAU	0.279007	-0.03817	0.60248	0.0886867	NO
1828	12	96828315	97814021	2221	Internalizing	PAU	0.436193	0.13083	0.7578	0.00849142	NO
1828	12	96828315	97814021	2221	Externalizing	OUD	0.198985	-0.10326	0.52139	0.194011	NO
1828	12	96828315	97814021	2221	Internalizing	OUD	0.00577613	-0.31168	0.31485	0.97014	NO
1828	12	96828315	97814021	2221	Externalizing	TUD	0.1068	-0.13125	0.35083	0.375623	NO
1828	12	96828315	97814021	2221	Internalizing	TUD	0.00299698	-0.24539	0.24307	0.980444	NO
1829	12	97814022	99244337	2377	Externalizing	PAU	-0.211295	-0.54977	0.08571	0.172055	NO
1829	12	97814022	99244337	2377	Internalizing	PAU	-0.102667	-0.47104	0.21598	0.530519	NO
1829	12	97814022	99244337	2377	Externalizing	OUD	-0.0728229	-0.28548	0.14309	0.493395	NO
1829	12	97814022	99244337	2377	Internalizing	OUD	0.0909573	-0.13553	0.31522	0.425132	NO
1829	12	97814022	99244337	2377	Externalizing	CUD	0.368372	0.08924	0.66457	0.0112188	NO
1829	12	97814022	99244337	2377	Internalizing	CUD	-0.231134	-0.55256	0.07471	0.130065	NO
1829	12	97814022	99244337	2377	Externalizing	TUD	0.130137	-0.06476	0.32357	0.187779	NO
1829	12	97814022	99244337	2377	Internalizing	TUD	0.0761489	-0.13362	0.28518	0.473282	NO
1830	12	99244338	100931423	2470	Externalizing	PAU	0.383319	0.17707	0.58817	0.000486617	NO
1830	12	99244338	100931423	2470	Internalizing	PAU	0.247676	-0.02197	0.51736	0.0769681	NO
1830	12	99244338	100931423	2470	Externalizing	OUD	0.110435	-0.10569	0.32704	0.306236	NO
1830	12	99244338	100931423	2470	Internalizing	OUD	0.00195214	-0.27995	0.28157	0.988718	NO
1830	12	99244338	100931423	2470	Externalizing	TUD	0.0863058	-0.08043	0.25167	0.307103	NO
1830	12	99244338	100931423	2470	Internalizing	TUD	0.0332022	-0.19928	0.26067	0.769804	NO
1831	12	100931424	101825061	1591	Externalizing	OUD	0.135236	-0.13875	0.41278	0.324551	NO
1831	12	100931424	101825061	1591	Externalizing	TUD	-0.0895677	-0.32937	0.15107	0.454582	NO
1832	12	101825062	102966633	1858	Internalizing	PAU	0.144518	-0.19938	0.46831	0.391345	NO
1832	12	101825062	102966633	1858	Internalizing	OUD	0.201155	-0.06447	0.4657	0.129744	NO
1832	12	101825062	102966633	1858	Internalizing	TUD	0.310941	0.05946	0.56785	0.0151751	NO
1833	12	102966634	104140831	2096	Internalizing	PAU	0.47229	0.21263	0.74003	0.000757698	NO
1833	12	102966634	104140831	2096	Internalizing	OUD	0.00942878	-0.26074	0.26984	0.941516	NO
1833	12	102966634	104140831	2096	Internalizing	CUD	0.02393	-0.33841	0.35894	0.886132	NO
1833	12	102966634	104140831	2096	Internalizing	TUD	-0.0391649	-0.28827	0.19893	0.743068	NO
1836	12	106153788	106964977	1420	Externalizing	PAU	0.387066	0.03774	0.73664	0.0326451	NO
1836	12	106153788	106964977	1420	Internalizing	PAU	0.144402	-0.22586	0.50717	0.423685	NO
1836	12	106153788	106964977	1420	Externalizing	OUD	0.165002	-0.12249	0.46604	0.254733	NO
1836	12	106153788	106964977	1420	Internalizing	OUD	0.0528086	-0.24691	0.34028	0.715939	NO
1836	12	106153788	106964977	1420	Externalizing	TUD	-0.0607061	-0.30054	0.16858	0.600228	NO
1836	12	106153788	106964977	1420	Internalizing	TUD	-0.0281993	-0.26323	0.20106	0.808665	NO
1837	12	106964978	108183188	2059	Externalizing	PAU	0.605179	0.31394	0.9305	0.000215248	NO
1837	12	106964978	108183188	2059	Internalizing	PAU	0.117381	-0.226	0.45225	0.489778	NO
1837	12	106964978	108183188	2059	Externalizing	OUD	0.408427	0.13353	0.71409	0.00558634	NO
1837	12	106964978	108183188	2059	Internalizing	OUD	-0.0176299	-0.34483	0.28808	0.908403	NO
1837	12	106964978	108183188	2059	Externalizing	CUD	0.108623	-0.23144	0.46499	0.522173	NO
1837	12	106964978	108183188	2059	Internalizing	CUD	-0.0786458	-0.46359	0.2749	0.658362	NO
1837	12	106964978	108183188	2059	Externalizing	TUD	-0.0591501	-0.26088	0.14482	0.566582	NO
1837	12	106964978	108183188	2059	Internalizing	TUD	-0.173203	-0.39343	0.03856	0.115253	NO
1838	12	108183189	109031819	1789	Externalizing	OUD	-0.010453	-0.19526	0.168	0.909023	NO
1838	12	108183189	109031819	1789	Internalizing	OUD	0.16831	-0.07969	0.42152	0.177786	NO
1838	12	108183189	109031819	1789	Externalizing	TUD	0.330046	0.13005	0.53868	0.00210897	NO
1838	12	108183189	109031819	1789	Internalizing	TUD	-0.0159013	-0.30511	0.26883	0.909864	NO
1839	12	109031820	110111514	1865	Externalizing	PAU	0.00782733	-0.37749	0.37353	0.965704	NO
1839	12	109031820	110111514	1865	Internalizing	PAU	0.117609	-0.20491	0.43163	0.455992	NO
1839	12	109031820	110111514	1865	Externalizing	OUD	0.271262	-0.02632	0.59316	0.0728626	NO
1839	12	109031820	110111514	1865	Internalizing	OUD	-0.0987174	-0.36078	0.14872	0.439855	NO
1839	12	109031820	110111514	1865	Externalizing	TUD	-0.0326609	-0.3089	0.24488	0.805853	NO
1839	12	109031820	110111514	1865	Internalizing	TUD	0.151806	-0.0718	0.37212	0.173871	NO
1840	12	110111515	111592381	1574	Externalizing	PAU	0.181017	-0.13514	0.48958	0.252094	NO
1840	12	110111515	111592381	1574	Externalizing	OUD	0.109545	-0.19344	0.41454	0.454305	NO
1840	12	110111515	111592381	1574	Externalizing	TUD	-0.0536429	-0.3312	0.23366	0.698506	NO
1841	12	111592382	113947983	2441	Externalizing	PAU	-0.140457	-0.52181	0.1908	0.415128	NO
1841	12	111592382	113947983	2441	Externalizing	OUD	0.029302	-0.236	0.29933	0.825801	NO
1841	12	111592382	113947983	2441	Externalizing	TUD	0.102681	-0.16376	0.37201	0.428264	NO
1842	12	113947984	114685670	1867	Externalizing	PAU	0.42423	0.18801	0.6631	0.000875242	NO
1842	12	113947984	114685670	1867	Externalizing	OUD	0.195003	-0.0549	0.45009	0.12624	NO
1842	12	113947984	114685670	1867	Externalizing	TUD	-0.000720731	-0.21672	0.20509	0.994572	NO
1843	12	114685671	115439451	1448	Externalizing	PAU	0.0917897	-0.29642	0.47324	0.625109	NO
1843	12	114685671	115439451	1448	Externalizing	OUD	-0.151289	-0.39013	0.08192	0.194526	NO
1843	12	114685671	115439451	1448	Externalizing	TUD	0.0910432	-0.15082	0.33316	0.453223	NO
1845	12	116197676	117091843	1456	Externalizing	PAU	0.634376	0.2546	1	0.00251094	NO
1845	12	116197676	117091843	1456	Internalizing	PAU	0.129256	-0.31547	0.53825	0.522319	NO
1845	12	116197676	117091843	1456	Externalizing	OUD	0.13535	-0.12162	0.40594	0.284219	NO
1845	12	116197676	117091843	1456	Internalizing	OUD	-0.275728	-0.5479	-0.03408	0.0260374	NO
1845	12	116197676	117091843	1456	Externalizing	TUD	0.0970331	-0.15908	0.36565	0.451716	NO
1845	12	116197676	117091843	1456	Internalizing	TUD	-0.0424738	-0.29474	0.20804	0.731617	NO
1846	12	117091844	118256124	1916	Externalizing	PAU	0.387405	0.10972	0.68571	0.00997521	NO
1846	12	117091844	118256124	1916	Internalizing	PAU	0.380235	0.11117	0.65688	0.00882392	NO
1846	12	117091844	118256124	1916	Externalizing	OUD	0.14236	-0.07469	0.36394	0.201162	NO
1846	12	117091844	118256124	1916	Internalizing	OUD	0.238108	0.03125	0.44871	0.0267497	NO
1846	12	117091844	118256124	1916	Externalizing	TUD	-0.0617223	-0.27419	0.15676	0.564969	NO
1846	12	117091844	118256124	1916	Internalizing	TUD	0.220588	0.02034	0.42661	0.0315763	NO
1847	12	118256125	119301061	1877	Internalizing	PAU	0.175048	-0.15825	0.50008	0.294107	NO
1847	12	118256125	119301061	1877	Internalizing	OUD	0.0366355	-0.18311	0.24909	0.736393	NO
1847	12	118256125	119301061	1877	Internalizing	CUD	0.182682	-0.1003	0.46154	0.193371	NO
1847	12	118256125	119301061	1877	Internalizing	TUD	-0.116306	-0.33492	0.09247	0.272342	NO
1848	12	119301062	120567740	2154	Externalizing	PAU	0.415804	0.17096	0.66144	0.0014496	NO
1848	12	119301062	120567740	2154	Internalizing	PAU	0.254641	-0.0285	0.525	0.0779709	NO
1848	12	119301062	120567740	2154	Externalizing	OUD	0.170732	-0.01564	0.35518	0.0689675	NO
1848	12	119301062	120567740	2154	Internalizing	OUD	0.284184	0.07407	0.4953	0.00866725	NO
1848	12	119301062	120567740	2154	Externalizing	CUD	0.237955	-0.04715	0.5376	0.103911	NO
1848	12	119301062	120567740	2154	Internalizing	CUD	0.0449147	-0.30296	0.37774	0.782323	NO
1848	12	119301062	120567740	2154	Externalizing	TUD	0.272738	0.1064	0.43781	0.00109328	NO
1848	12	119301062	120567740	2154	Internalizing	TUD	0.0324178	-0.16131	0.22493	0.73666	NO
1849	12	120567741	121817509	2592	Externalizing	PAU	0.0910135	-0.17614	0.35104	0.488216	NO
1849	12	120567741	121817509	2592	Internalizing	PAU	0.375495	0.12357	0.63021	0.00406845	NO
1849	12	120567741	121817509	2592	Externalizing	OUD	0.210814	0.01898	0.40346	0.0312132	NO
1849	12	120567741	121817509	2592	Internalizing	OUD	0.157929	-0.03482	0.34562	0.10536	NO
1849	12	120567741	121817509	2592	Externalizing	CUD	0.217135	-0.03115	0.47813	0.0883172	NO
1849	12	120567741	121817509	2592	Internalizing	CUD	0.313619	0.06989	0.5568	0.0137066	NO
1849	12	120567741	121817509	2592	Externalizing	TUD	0.0766258	-0.10261	0.26114	0.402371	NO
1849	12	120567741	121817509	2592	Internalizing	TUD	0.13288	-0.04629	0.30772	0.143967	NO
1850	12	121817510	123396634	2125	Externalizing	OUD	-0.206812	-0.48469	0.05383	0.113953	NO
1850	12	121817510	123396634	2125	Internalizing	OUD	-0.100554	-0.34275	0.12933	0.386202	NO
1850	12	121817510	123396634	2125	Externalizing	CUD	0.24025	-0.16327	0.67903	0.228801	NO
1850	12	121817510	123396634	2125	Internalizing	CUD	0.262563	-0.09588	0.623	0.143776	NO
1850	12	121817510	123396634	2125	Externalizing	TUD	0.0304819	-0.25088	0.31689	0.828482	NO
1850	12	121817510	123396634	2125	Internalizing	TUD	0.133577	-0.11826	0.38261	0.288926	NO
1851	12	123396635	124843768	2478	Internalizing	PAU	0.421904	0.13021	0.72643	0.00667135	NO
1851	12	123396635	124843768	2478	Internalizing	OUD	-0.107593	-0.38602	0.16075	0.41919	NO
1851	12	123396635	124843768	2478	Internalizing	TUD	-0.11325	-0.32581	0.09025	0.275328	NO
1852	12	124843769	126079935	1894	Externalizing	PAU	0.377683	0.13072	0.62122	0.00328224	NO
1852	12	124843769	126079935	1894	Internalizing	PAU	0.286004	-0.0174	0.58005	0.0571673	NO
1852	12	124843769	126079935	1894	Externalizing	OUD	0.0661461	-0.12504	0.26055	0.499142	NO
1852	12	124843769	126079935	1894	Internalizing	OUD	0.100627	-0.13057	0.3326	0.391978	NO
1852	12	124843769	126079935	1894	Externalizing	CUD	0.443712	0.17414	0.75326	0.00203967	NO
1852	12	124843769	126079935	1894	Internalizing	CUD	-0.159038	-0.52369	0.17339	0.340974	NO
1852	12	124843769	126079935	1894	Externalizing	TUD	0.217285	0.05335	0.38321	0.0113572	NO
1852	12	124843769	126079935	1894	Internalizing	TUD	-0.106221	-0.31779	0.10127	0.305006	NO
1856	12	128372589	129170296	1444	Externalizing	OUD	0.094741	-0.12983	0.32276	0.40628	NO
1856	12	128372589	129170296	1444	Externalizing	CUD	0.148281	-0.19737	0.51596	0.395219	NO
1856	12	128372589	129170296	1444	Externalizing	TUD	-0.0963583	-0.30455	0.10697	0.354712	NO
1858	12	129887419	130629840	1462	Externalizing	PAU	0.203317	-0.18492	0.59485	0.282662	NO
1858	12	129887419	130629840	1462	Externalizing	OUD	-0.214386	-0.5404	0.0858	0.156721	NO
1858	12	129887419	130629840	1462	Externalizing	CUD	-0.283793	-0.63816	0.04182	0.0881619	NO
1858	12	129887419	130629840	1462	Externalizing	TUD	0.440218	0.1598	0.7819	0.00301519	NO
1862	12	132957946	133841814	1296	Externalizing	OUD	0.358421	0.12113	0.61186	0.00524182	NO
1862	12	132957946	133841814	1296	Externalizing	CUD	0.154059	-0.23768	0.56957	0.424637	NO
1862	12	132957946	133841814	1296	Externalizing	TUD	0.3244	0.08158	0.57864	0.0106438	NO
1868	13	23729050	24818333	2939	Externalizing	PAU	-0.142841	-0.49889	0.17859	0.37727	NO
1868	13	23729050	24818333	2939	Externalizing	OUD	-0.000972455	-0.27529	0.27214	0.994107	NO
1868	13	23729050	24818333	2939	Externalizing	CUD	0.340024	0.02677	0.6792	0.0322866	NO
1868	13	23729050	24818333	2939	Externalizing	TUD	0.226739	-0.01011	0.49005	0.0660644	NO
1872	13	27392006	28587125	2578	Externalizing	PAU	0.295361	0.03361	0.57713	0.0335098	NO
1872	13	27392006	28587125	2578	Internalizing	PAU	0.342824	0.00498	0.68762	0.0497539	NO
1872	13	27392006	28587125	2578	Externalizing	OUD	-0.00203318	-0.20561	0.2034	0.984278	NO
1872	13	27392006	28587125	2578	Internalizing	OUD	0.00564	-0.26257	0.27391	0.966002	NO
1872	13	27392006	28587125	2578	Externalizing	CUD	-0.0468923	-0.37406	0.26908	0.759433	NO
1872	13	27392006	28587125	2578	Internalizing	CUD	0.07112	-0.34131	0.46066	0.710341	NO
1872	13	27392006	28587125	2578	Externalizing	TUD	-0.0208537	-0.21178	0.16701	0.828254	NO
1872	13	27392006	28587125	2578	Internalizing	TUD	0.218323	-0.02516	0.46688	0.08096	NO
1873	13	28587126	30068525	2551	Externalizing	PAU	0.127267	-0.17007	0.41008	0.375817	NO
1873	13	28587126	30068525	2551	Externalizing	OUD	0.148303	-0.11527	0.41449	0.264505	NO
1873	13	28587126	30068525	2551	Externalizing	TUD	-0.0489226	-0.28869	0.19075	0.678268	NO
1874	13	30068526	31433218	2716	Externalizing	PAU	0.0308199	-0.30207	0.34287	0.848132	NO
1874	13	30068526	31433218	2716	Internalizing	PAU	-0.0631555	-0.39702	0.23698	0.682189	NO
1874	13	30068526	31433218	2716	Externalizing	OUD	0.167023	-0.08331	0.4375	0.193696	NO
1874	13	30068526	31433218	2716	Internalizing	OUD	0.237528	0.00071	0.48214	0.0525077	NO
1874	13	30068526	31433218	2716	Externalizing	CUD	0.422875	0.06459	0.84512	0.0219758	NO
1874	13	30068526	31433218	2716	Internalizing	CUD	0.0577791	-0.31653	0.41273	0.743465	NO
1874	13	30068526	31433218	2716	Externalizing	TUD	0.224854	0.00449	0.46077	0.0489071	NO
1874	13	30068526	31433218	2716	Internalizing	TUD	-0.121936	-0.34714	0.09043	0.258968	NO
1875	13	31433219	32986686	2824	Internalizing	PAU	0.0445213	-0.24528	0.31509	0.749	NO
1875	13	31433219	32986686	2824	Internalizing	OUD	-0.103216	-0.31377	0.09588	0.319817	NO
1875	13	31433219	32986686	2824	Internalizing	CUD	0.156487	-0.14664	0.45249	0.293999	NO
1875	13	31433219	32986686	2824	Internalizing	TUD	-0.0424408	-0.23709	0.14324	0.658942	NO
1876	13	32986687	34722391	2583	Externalizing	PAU	0.0770409	-0.37385	0.50547	0.71035	NO
1876	13	32986687	34722391	2583	Internalizing	PAU	0.273882	-0.15172	0.69502	0.183961	NO
1876	13	32986687	34722391	2583	Externalizing	OUD	0.00882002	-0.28451	0.3009	0.950384	NO
1876	13	32986687	34722391	2583	Internalizing	OUD	0.111318	-0.17776	0.40688	0.429421	NO
1876	13	32986687	34722391	2583	Externalizing	TUD	0.066898	-0.1891	0.32512	0.593441	NO
1876	13	32986687	34722391	2583	Internalizing	TUD	0.248204	0.00974	0.50864	0.0471174	NO
1877	13	34722392	35744568	1642	Externalizing	PAU	0.311866	-0.03086	0.65605	0.0690575	NO
1877	13	34722392	35744568	1642	Externalizing	OUD	-0.0328238	-0.30871	0.23327	0.80989	NO
1877	13	34722392	35744568	1642	Externalizing	TUD	-0.037183	-0.27389	0.19502	0.752848	NO
1878	13	35744569	36579413	1751	Externalizing	PAU	0.24783	-0.09078	0.5858	0.145639	NO
1878	13	35744569	36579413	1751	Externalizing	OUD	-0.110447	-0.33211	0.11381	0.328433	NO
1878	13	35744569	36579413	1751	Externalizing	TUD	0.0737014	-0.15924	0.30643	0.527169	NO
1879	13	36579414	37499810	1506	Externalizing	PAU	0.042451	-0.31297	0.38296	0.802423	NO
1879	13	36579414	37499810	1506	Externalizing	OUD	0.166691	-0.13087	0.47955	0.272004	NO
1879	13	36579414	37499810	1506	Externalizing	TUD	0.158374	-0.08392	0.40483	0.186226	NO
1883	13	40091624	41003943	1636	Internalizing	OUD	-0.179092	-0.49724	0.11232	0.229605	NO
1883	13	40091624	41003943	1636	Internalizing	CUD	0.104833	-0.33668	0.5366	0.612468	NO
1883	13	40091624	41003943	1636	Internalizing	TUD	0.0283687	-0.23323	0.29976	0.826065	NO
1886	13	42950158	43931931	1645	Externalizing	OUD	-0.105198	-0.3143	0.10576	0.321323	NO
1886	13	42950158	43931931	1645	Externalizing	TUD	-0.0247165	-0.24383	0.20137	0.825087	NO
1887	13	43931932	45476446	2458	Internalizing	PAU	0.193259	-0.16472	0.53406	0.26225	NO
1887	13	43931932	45476446	2458	Internalizing	OUD	0.151194	-0.14968	0.4588	0.314326	NO
1887	13	43931932	45476446	2458	Internalizing	CUD	0.369559	-0.00908	0.77631	0.0587726	NO
1887	13	43931932	45476446	2458	Internalizing	TUD	0.148822	-0.09358	0.40136	0.220543	NO
1888	13	45476447	46493236	1556	Externalizing	OUD	0.0642535	-0.27172	0.4246	0.695131	NO
1888	13	45476447	46493236	1556	Internalizing	OUD	0.117157	-0.16437	0.38617	0.396937	NO
1888	13	45476447	46493236	1556	Externalizing	TUD	0.166159	-0.16475	0.52099	0.316322	NO
1888	13	45476447	46493236	1556	Internalizing	TUD	0.162622	-0.11788	0.44078	0.245385	NO
1891	13	48137480	49381727	2147	Externalizing	PAU	-0.355192	-0.82711	0.03024	0.0746554	NO
1891	13	48137480	49381727	2147	Externalizing	OUD	-0.201502	-0.60202	0.17536	0.27941	NO
1891	13	48137480	49381727	2147	Externalizing	TUD	0.00052275	-0.36677	0.371	0.997663	NO
1892	13	49381728	50419896	1947	Externalizing	PAU	0.371621	0.0044	0.76427	0.049431	NO
1892	13	49381728	50419896	1947	Internalizing	PAU	0.305433	-0.00487	0.62153	0.0602908	NO
1892	13	49381728	50419896	1947	Externalizing	OUD	0.133563	-0.15714	0.43757	0.366249	NO
1892	13	49381728	50419896	1947	Internalizing	OUD	-0.0567822	-0.31567	0.18851	0.649501	NO
1892	13	49381728	50419896	1947	Externalizing	TUD	0.162659	-0.13684	0.48308	0.280586	NO
1892	13	49381728	50419896	1947	Internalizing	TUD	0.0821583	-0.16822	0.32924	0.518079	NO
1894	13	51554237	53336571	2301	Externalizing	PAU	-0.0332862	-0.44475	0.34041	0.858279	NO
1894	13	51554237	53336571	2301	Externalizing	OUD	-0.0209913	-0.31969	0.27487	0.886425	NO
1894	13	51554237	53336571	2301	Externalizing	TUD	0.303448	0.02452	0.60217	0.0326005	NO
1895	13	53336572	54684856	2562	Externalizing	PAU	0.180489	-0.13731	0.4944	0.254984	NO
1895	13	53336572	54684856	2562	Internalizing	PAU	0.0942816	-0.16301	0.33616	0.452394	NO
1895	13	53336572	54684856	2562	Externalizing	OUD	0.0126678	-0.2892	0.31869	0.931746	NO
1895	13	53336572	54684856	2562	Internalizing	OUD	-0.31761	-0.55061	-0.09558	0.00671704	NO
1895	13	53336572	54684856	2562	Externalizing	CUD	0.0338253	-0.36877	0.44445	0.862057	NO
1895	13	53336572	54684856	2562	Internalizing	CUD	-0.0142731	-0.35068	0.29491	0.927079	NO
1895	13	53336572	54684856	2562	Externalizing	TUD	0.273352	0.03269	0.53455	0.0300654	NO
1895	13	53336572	54684856	2562	Internalizing	TUD	0.189415	0.00296	0.37361	0.0476599	NO
1896	13	54684857	55576912	1709	Internalizing	OUD	-0.338406	-0.63867	-0.07282	0.0162371	NO
1896	13	54684857	55576912	1709	Internalizing	TUD	0.0197043	-0.25183	0.28983	0.88372	NO
1897	13	55576913	56434007	1796	Externalizing	PAU	0.414405	0.08526	0.75684	0.020097	NO
1897	13	55576913	56434007	1796	Internalizing	PAU	0.297512	-0.08671	0.67071	0.122444	NO
1897	13	55576913	56434007	1796	Externalizing	OUD	0.260506	-0.0525	0.57557	0.100745	NO
1897	13	55576913	56434007	1796	Internalizing	OUD	0.100507	-0.26023	0.44393	0.56158	NO
1897	13	55576913	56434007	1796	Externalizing	TUD	0.639279	0.318	0.98926	0.000370986	NO
1897	13	55576913	56434007	1796	Internalizing	TUD	0.314109	-0.06918	0.70264	0.103328	NO
1898	13	56434008	58245843	2154	Externalizing	PAU	0.276202	-0.1704	0.73057	0.202657	NO
1898	13	56434008	58245843	2154	Internalizing	PAU	-0.150383	-0.56354	0.20802	0.41326	NO
1898	13	56434008	58245843	2154	Externalizing	OUD	0.154743	-0.22213	0.54637	0.40233	NO
1898	13	56434008	58245843	2154	Internalizing	OUD	-0.0177547	-0.33177	0.28565	0.908574	NO
1898	13	56434008	58245843	2154	Externalizing	TUD	-0.116223	-0.46315	0.22147	0.483427	NO
1898	13	56434008	58245843	2154	Internalizing	TUD	0.270347	0.0064	0.54076	0.0493953	NO
1899	13	58245844	59751795	2838	Externalizing	PAU	0.662398	0.40679	0.95417	1.06339e-05	NO
1899	13	58245844	59751795	2838	Internalizing	PAU	0.416993	0.10636	0.73483	0.0100391	NO
1899	13	58245844	59751795	2838	Externalizing	OUD	0.146865	-0.05568	0.35024	0.155539	NO
1899	13	58245844	59751795	2838	Internalizing	OUD	0.111896	-0.11721	0.33751	0.331595	NO
1899	13	58245844	59751795	2838	Externalizing	CUD	0.540151	0.27612	0.83073	0.000126748	NO
1899	13	58245844	59751795	2838	Internalizing	CUD	0.316505	0.01092	0.62073	0.0399568	NO
1899	13	58245844	59751795	2838	Externalizing	TUD	0.0424676	-0.13113	0.22022	0.636605	NO
1899	13	58245844	59751795	2838	Internalizing	TUD	-0.124569	-0.32439	0.07704	0.221325	NO
1900	13	59751796	61268155	2829	Externalizing	PAU	0.0974011	-0.22326	0.40373	0.533579	NO
1900	13	59751796	61268155	2829	Internalizing	PAU	0.397441	0.09452	0.72072	0.0117485	NO
1900	13	59751796	61268155	2829	Externalizing	OUD	0.432416	0.24346	0.62703	2.03e-05	NO
1900	13	59751796	61268155	2829	Internalizing	OUD	0.236316	0.03757	0.43254	0.019699	NO
1900	13	59751796	61268155	2829	Externalizing	TUD	0.0383665	-0.1425	0.22235	0.678029	NO
1900	13	59751796	61268155	2829	Internalizing	TUD	-0.0545241	-0.2389	0.12498	0.558419	NO
1901	13	61268156	62135827	2263	Externalizing	OUD	0.209808	-0.12439	0.55919	0.218916	NO
1901	13	61268156	62135827	2263	Internalizing	OUD	0.0262899	-0.30427	0.34251	0.866453	NO
1901	13	61268156	62135827	2263	Externalizing	TUD	-0.354169	-0.61438	-0.1033	0.0068856	NO
1901	13	61268156	62135827	2263	Internalizing	TUD	-0.0365904	-0.27402	0.19852	0.758065	NO
1903	13	63206536	63973941	1606	Internalizing	OUD	0.403553	0.09899	0.72358	0.0130905	NO
1903	13	63206536	63973941	1606	Internalizing	TUD	-0.0899167	-0.43227	0.23787	0.585376	NO
1904	13	63973942	65187138	3046	Internalizing	TUD	-0.0735434	-0.44589	0.28601	0.683541	NO
1905	13	65187139	66382286	1743	Internalizing	PAU	-0.0618899	-0.51183	0.32558	0.758621	NO
1905	13	65187139	66382286	1743	Internalizing	OUD	0.0805596	-0.24058	0.38655	0.599779	NO
1905	13	65187139	66382286	1743	Internalizing	TUD	-0.0577167	-0.37429	0.24768	0.706876	NO
1906	13	66382287	67718879	2147	Externalizing	PAU	0.168952	-0.19465	0.52725	0.339085	NO
1906	13	66382287	67718879	2147	Internalizing	PAU	0.0889959	-0.2212	0.39288	0.55765	NO
1906	13	66382287	67718879	2147	Externalizing	OUD	0.0616689	-0.23916	0.36479	0.67916	NO
1906	13	66382287	67718879	2147	Internalizing	OUD	0.0018736	-0.25099	0.25035	0.988115	NO
1906	13	66382287	67718879	2147	Externalizing	CUD	0.293449	-0.02471	0.62923	0.0655029	NO
1906	13	66382287	67718879	2147	Internalizing	CUD	0.0951153	-0.17315	0.36375	0.486108	NO
1906	13	66382287	67718879	2147	Externalizing	TUD	0.161276	-0.05231	0.38093	0.141262	NO
1906	13	66382287	67718879	2147	Internalizing	TUD	0.0790996	-0.09579	0.25629	0.373123	NO
1907	13	67718880	69004702	2066	Externalizing	PAU	0.0990479	-0.25873	0.44705	0.570552	NO
1907	13	67718880	69004702	2066	Internalizing	PAU	-0.435006	-0.72657	-0.16928	0.00159327	NO
1907	13	67718880	69004702	2066	Externalizing	OUD	0.187749	-0.09162	0.48182	0.185742	NO
1907	13	67718880	69004702	2066	Internalizing	OUD	-0.024865	-0.24231	0.18997	0.818046	NO
1907	13	67718880	69004702	2066	Externalizing	TUD	0.161532	-0.08513	0.42094	0.200857	NO
1907	13	67718880	69004702	2066	Internalizing	TUD	0.0672996	-0.11647	0.25128	0.471844	NO
1908	13	69004703	69751491	2265	Externalizing	TUD	-0.171008	-0.42578	0.07889	0.172775	NO
1908	13	69004703	69751491	2265	Internalizing	TUD	0.0743742	-0.13406	0.27938	0.478419	NO
1909	13	69751492	70427880	1788	Externalizing	PAU	0.513783	0.12939	0.95759	0.013971	NO
1909	13	69751492	70427880	1788	Internalizing	PAU	0.164175	-0.20515	0.51536	0.358083	NO
1909	13	69751492	70427880	1788	Externalizing	OUD	-0.0504219	-0.43675	0.33254	0.784245	NO
1909	13	69751492	70427880	1788	Internalizing	OUD	0.0618541	-0.26441	0.37157	0.695254	NO
1909	13	69751492	70427880	1788	Externalizing	TUD	-0.0711469	-0.37108	0.22932	0.632432	NO
1909	13	69751492	70427880	1788	Internalizing	TUD	0.139599	-0.10144	0.38726	0.256638	NO
1911	13	71010209	71976862	2136	Externalizing	PAU	0.0851733	-0.25771	0.41216	0.61092	NO
1911	13	71010209	71976862	2136	Internalizing	PAU	0.493293	0.18795	0.81114	0.00314675	NO
1911	13	71010209	71976862	2136	Externalizing	OUD	0.125646	-0.19685	0.45988	0.43566	NO
1911	13	71010209	71976862	2136	Internalizing	OUD	-0.419511	-0.77263	-0.11286	0.00863243	NO
1911	13	71010209	71976862	2136	Externalizing	TUD	-0.302192	-0.5336	-0.08125	0.00739293	NO
1911	13	71010209	71976862	2136	Internalizing	TUD	0.0804397	-0.13796	0.30219	0.469459	NO
1912	13	71976863	73114509	1718	Externalizing	OUD	0.097437	-0.15053	0.34449	0.431966	NO
1912	13	71976863	73114509	1718	Externalizing	TUD	0.182284	-0.05834	0.41974	0.121267	NO
1913	13	73114510	74437635	2685	Externalizing	OUD	0.0794326	-0.2451	0.41186	0.62497	NO
1913	13	73114510	74437635	2685	Externalizing	TUD	-0.179884	-0.43948	0.07332	0.154257	NO
1914	13	74437636	75882384	2726	Externalizing	PAU	-0.387603	-0.78429	-0.06496	0.0207494	NO
1914	13	74437636	75882384	2726	Internalizing	PAU	0.418703	0.15826	0.68133	0.0027154	NO
1914	13	74437636	75882384	2726	Externalizing	OUD	-0.114805	-0.40974	0.17106	0.415639	NO
1914	13	74437636	75882384	2726	Internalizing	OUD	0.0821424	-0.14876	0.31274	0.476756	NO
1914	13	74437636	75882384	2726	Externalizing	CUD	0.245408	-0.09425	0.6217	0.156564	NO
1914	13	74437636	75882384	2726	Internalizing	CUD	0.251279	-0.03153	0.53221	0.0837109	NO
1914	13	74437636	75882384	2726	Externalizing	TUD	0.12691	-0.11025	0.37013	0.279112	NO
1914	13	74437636	75882384	2726	Internalizing	TUD	0.11811	-0.06555	0.30659	0.206556	NO
1916	13	76671494	77460044	1695	Externalizing	OUD	0.164941	-0.12739	0.47071	0.253325	NO
1916	13	76671494	77460044	1695	Externalizing	CUD	-0.0926554	-0.4817	0.28852	0.612929	NO
1916	13	76671494	77460044	1695	Externalizing	TUD	-0.208641	-0.48874	0.06041	0.123856	NO
1918	13	78693311	79489045	1589	Externalizing	OUD	-0.0359885	-0.34206	0.28896	0.817274	NO
1918	13	78693311	79489045	1589	Internalizing	OUD	-0.0213657	-0.29902	0.24173	0.871687	NO
1918	13	78693311	79489045	1589	Externalizing	TUD	0.094099	-0.20442	0.39615	0.517097	NO
1918	13	78693311	79489045	1589	Internalizing	TUD	0.0289997	-0.21733	0.27452	0.815319	NO
1919	13	79489046	80778339	1867	Externalizing	PAU	0.207948	-0.17999	0.59163	0.267351	NO
1919	13	79489046	80778339	1867	Internalizing	PAU	0.577206	0.28972	0.8806	0.000363412	NO
1919	13	79489046	80778339	1867	Externalizing	OUD	-0.115283	-0.39728	0.16775	0.409536	NO
1919	13	79489046	80778339	1867	Internalizing	OUD	-0.0923181	-0.33783	0.13997	0.428947	NO
1919	13	79489046	80778339	1867	Externalizing	TUD	-0.225796	-0.49643	0.02455	0.0825031	NO
1919	13	79489046	80778339	1867	Internalizing	TUD	0.084899	-0.12803	0.2985	0.429663	NO
1920	13	80778340	81724089	1927	Internalizing	OUD	0.171596	-0.17091	0.51358	0.297883	NO
1920	13	80778340	81724089	1927	Internalizing	TUD	0.0258558	-0.2761	0.32258	0.858693	NO
1924	13	85035401	85650680	1698	Internalizing	OUD	-0.036292	-0.35891	0.28469	0.820584	NO
1924	13	85035401	85650680	1698	Internalizing	TUD	-0.0605171	-0.33969	0.21199	0.662692	NO
1925	13	85650681	86321288	1555	Externalizing	PAU	0.0874314	-0.33454	0.48706	0.655355	NO
1925	13	85650681	86321288	1555	Externalizing	OUD	0.428036	0.09653	0.79948	0.0141084	NO
1925	13	85650681	86321288	1555	Externalizing	TUD	0.0405594	-0.3063	0.39662	0.810063	NO
1932	13	91764205	93285142	2471	Externalizing	PAU	0.273046	-0.13435	0.69588	0.173718	NO
1932	13	91764205	93285142	2471	Internalizing	PAU	0.575386	0.2422	0.95339	0.00187984	NO
1932	13	91764205	93285142	2471	Externalizing	OUD	0.154988	-0.12436	0.46083	0.272159	NO
1932	13	91764205	93285142	2471	Internalizing	OUD	0.275616	0.02259	0.53168	0.0322924	NO
1932	13	91764205	93285142	2471	Externalizing	CUD	0.533201	0.15396	1	0.0095884	NO
1932	13	91764205	93285142	2471	Internalizing	CUD	0.230005	-0.14624	0.61577	0.21878	NO
1932	13	91764205	93285142	2471	Externalizing	TUD	-0.0290774	-0.31305	0.24432	0.830961	NO
1932	13	91764205	93285142	2471	Internalizing	TUD	0.0931622	-0.14714	0.34248	0.449173	NO
1933	13	93285143	94925136	2950	Internalizing	PAU	0.0626031	-0.19425	0.30445	0.618775	NO
1933	13	93285143	94925136	2950	Externalizing	OUD	0.0926947	-0.10946	0.30283	0.377873	NO
1933	13	93285143	94925136	2950	Internalizing	OUD	-0.191704	-0.42674	0.03959	0.0998036	NO
1933	13	93285143	94925136	2950	Externalizing	CUD	0.522001	0.23883	0.85523	0.000647818	NO
1933	13	93285143	94925136	2950	Internalizing	CUD	0.613503	0.32317	0.94367	0.000218021	NO
1933	13	93285143	94925136	2950	Externalizing	TUD	-0.0322128	-0.21859	0.15477	0.734493	NO
1933	13	93285143	94925136	2950	Internalizing	TUD	-0.0375225	-0.25281	0.16995	0.722095	NO
1934	13	94925137	96132647	2811	Externalizing	PAU	0.203364	-0.09163	0.49287	0.167893	NO
1934	13	94925137	96132647	2811	Externalizing	OUD	-0.105421	-0.33746	0.11774	0.35104	NO
1934	13	94925137	96132647	2811	Externalizing	CUD	0.267962	-0.07897	0.66208	0.130931	NO
1934	13	94925137	96132647	2811	Externalizing	TUD	0.158768	-0.0524	0.37596	0.131922	NO
1935	13	96132648	97516609	2168	Externalizing	OUD	0.466338	0.2139	0.72625	0.000486617	NO
1935	13	96132648	97516609	2168	Internalizing	OUD	0.598077	0.31212	0.92755	0.000214189	NO
1935	13	96132648	97516609	2168	Externalizing	TUD	0.182771	-0.00116	0.36693	0.0558	NO
1935	13	96132648	97516609	2168	Internalizing	TUD	0.1526	-0.08358	0.39578	0.20408	NO
1937	13	98527336	99402294	1653	Internalizing	PAU	-0.0489625	-0.48159	0.337	0.799411	NO
1937	13	98527336	99402294	1653	Internalizing	OUD	-0.171598	-0.45879	0.09952	0.206996	NO
1937	13	98527336	99402294	1653	Internalizing	CUD	-0.0652372	-0.49261	0.32476	0.737023	NO
1937	13	98527336	99402294	1653	Internalizing	TUD	-0.0968242	-0.3659	0.16309	0.451529	NO
1939	13	100470869	101573736	1690	Externalizing	PAU	0.260308	0.04278	0.484	0.0217393	NO
1939	13	100470869	101573736	1690	Externalizing	OUD	0.233905	0.07141	0.40071	0.00640738	NO
1939	13	100470869	101573736	1690	Externalizing	CUD	0.295675	0.01655	0.60474	0.0374484	NO
1939	13	100470869	101573736	1690	Externalizing	TUD	0.314829	0.16627	0.46733	5.70988e-05	NO
1940	13	101573737	103050417	2914	Externalizing	PAU	0.464872	0.18347	0.7575	0.00180334	NO
1940	13	101573737	103050417	2914	Internalizing	PAU	0.427061	0.17626	0.68662	0.00168781	NO
1940	13	101573737	103050417	2914	Externalizing	OUD	0.234125	-0.00415	0.48658	0.0554185	NO
1940	13	101573737	103050417	2914	Internalizing	OUD	0.0603061	-0.16363	0.27691	0.588127	NO
1940	13	101573737	103050417	2914	Externalizing	CUD	0.38501	0.09229	0.70134	0.0122923	NO
1940	13	101573737	103050417	2914	Internalizing	CUD	0.402633	0.13067	0.68217	0.00416746	NO
1940	13	101573737	103050417	2914	Externalizing	TUD	0.237546	0.0361	0.44507	0.0231708	NO
1940	13	101573737	103050417	2914	Internalizing	TUD	0.0537646	-0.13064	0.23647	0.567408	NO
1941	13	103050418	104378435	2812	Externalizing	PAU	0.167054	-0.17557	0.50671	0.322085	NO
1941	13	103050418	104378435	2812	Internalizing	PAU	0.0871602	-0.21676	0.38764	0.562393	NO
1941	13	103050418	104378435	2812	Externalizing	OUD	-0.277653	-0.56832	-0.01489	0.0431475	NO
1941	13	103050418	104378435	2812	Internalizing	OUD	-0.0219734	-0.27333	0.22213	0.857125	NO
1941	13	103050418	104378435	2812	Externalizing	TUD	0.0347545	-0.20469	0.28052	0.772099	NO
1941	13	103050418	104378435	2812	Internalizing	TUD	0.101691	-0.10959	0.30803	0.336225	NO
1942	13	104378436	105672500	2246	Externalizing	PAU	0.558766	0.20365	0.9783	0.00400329	NO
1942	13	104378436	105672500	2246	Internalizing	PAU	0.627633	0.31478	0.99917	0.000555608	NO
1942	13	104378436	105672500	2246	Externalizing	OUD	0.159232	-0.12193	0.45354	0.262678	NO
1942	13	104378436	105672500	2246	Internalizing	OUD	-0.169938	-0.44692	0.09751	0.199613	NO
1942	13	104378436	105672500	2246	Externalizing	CUD	0.0779633	-0.25077	0.42081	0.635639	NO
1942	13	104378436	105672500	2246	Internalizing	CUD	0.179589	-0.1347	0.48673	0.240576	NO
1942	13	104378436	105672500	2246	Externalizing	TUD	0.367689	0.11773	0.64782	0.00458942	NO
1942	13	104378436	105672500	2246	Internalizing	TUD	0.244924	0.0102	0.47933	0.0404029	NO
1944	13	106313848	107037864	1352	Externalizing	PAU	-0.127744	-0.51021	0.21921	0.469425	NO
1944	13	106313848	107037864	1352	Internalizing	PAU	0.254069	-0.12	0.60567	0.165635	NO
1944	13	106313848	107037864	1352	Externalizing	OUD	0.0187442	-0.22417	0.25935	0.876642	NO
1944	13	106313848	107037864	1352	Internalizing	OUD	-0.00401053	-0.26387	0.2496	0.974828	NO
1944	13	106313848	107037864	1352	Externalizing	TUD	-0.242256	-0.49181	-0.00217	0.0495083	NO
1944	13	106313848	107037864	1352	Internalizing	TUD	0.0837087	-0.17181	0.34338	0.515652	NO
1945	13	107037865	108521978	2554	Externalizing	PAU	0.294203	0.06783	0.52	0.0118207	NO
1945	13	107037865	108521978	2554	Internalizing	PAU	0.389151	0.14543	0.64224	0.00307477	NO
1945	13	107037865	108521978	2554	Externalizing	OUD	0.12472	-0.05014	0.3043	0.173914	NO
1945	13	107037865	108521978	2554	Internalizing	OUD	0.14954	-0.05695	0.35949	0.152496	NO
1945	13	107037865	108521978	2554	Externalizing	CUD	0.567347	0.30408	0.85381	5.45836e-05	NO
1945	13	107037865	108521978	2554	Internalizing	CUD	0.29988	-0.00326	0.6126	0.0529288	NO
1945	13	107037865	108521978	2554	Externalizing	TUD	0.306162	0.1194	0.49275	0.0012368	NO
1945	13	107037865	108521978	2554	Internalizing	TUD	0.168784	-0.04466	0.38793	0.11709	NO
1948	13	109813577	110995432	2490	Internalizing	PAU	0.191864	-0.11206	0.48973	0.204942	NO
1948	13	109813577	110995432	2490	Internalizing	OUD	-0.160246	-0.40309	0.06775	0.169826	NO
1948	13	109813577	110995432	2490	Internalizing	TUD	0.0120348	-0.20777	0.22451	0.911845	NO
1951	13	112319065	113573118	1974	Internalizing	PAU	0.36103	0.03075	0.6971	0.0352745	NO
1951	13	112319065	113573118	1974	Internalizing	OUD	0.0229448	-0.18267	0.22318	0.821476	NO
1951	13	112319065	113573118	1974	Internalizing	CUD	-0.197155	-0.48474	0.06871	0.149543	NO
1951	13	112319065	113573118	1974	Internalizing	TUD	0.141858	-0.06717	0.34969	0.180192	NO
1955	14	20876081	21982654	1678	Internalizing	OUD	-0.316877	-0.53705	-0.11771	0.00256461	NO
1955	14	20876081	21982654	1678	Internalizing	CUD	0.110891	-0.21468	0.42327	0.487051	NO
1955	14	20876081	21982654	1678	Internalizing	TUD	-0.151904	-0.36637	0.04874	0.141881	NO
1957	14	22760701	23985936	2000	Internalizing	PAU	0.301204	-0.04289	0.64702	0.0813337	NO
1957	14	22760701	23985936	2000	Internalizing	OUD	0.0974516	-0.14712	0.34271	0.419518	NO
1957	14	22760701	23985936	2000	Internalizing	CUD	0.295721	-0.03244	0.6307	0.0766173	NO
1957	14	22760701	23985936	2000	Internalizing	TUD	0.0673961	-0.14088	0.27405	0.515201	NO
1958	14	23985937	24906056	1215	Externalizing	OUD	0.0608709	-0.23013	0.3511	0.669471	NO
1958	14	23985937	24906056	1215	Externalizing	CUD	0.289376	-0.07306	0.67559	0.112921	NO
1958	14	23985937	24906056	1215	Externalizing	TUD	0.183758	-0.08517	0.46383	0.171434	NO
1960	14	25585042	26395690	1373	Internalizing	OUD	-0.0911393	-0.43755	0.23173	0.580491	NO
1960	14	25585042	26395690	1373	Internalizing	TUD	0.0169129	-0.26723	0.29566	0.903346	NO
1961	14	26395691	27720240	2015	Externalizing	PAU	0.129845	-0.15783	0.40971	0.358719	NO
1961	14	26395691	27720240	2015	Internalizing	PAU	0.386106	0.09689	0.67797	0.0121314	NO
1961	14	26395691	27720240	2015	Externalizing	OUD	-0.0385444	-0.2845	0.1991	0.752389	NO
1961	14	26395691	27720240	2015	Internalizing	OUD	-0.112231	-0.38588	0.14461	0.398599	NO
1961	14	26395691	27720240	2015	Externalizing	CUD	0.12001	-0.16703	0.40358	0.396935	NO
1961	14	26395691	27720240	2015	Internalizing	CUD	0.211052	-0.10066	0.51659	0.170144	NO
1961	14	26395691	27720240	2015	Externalizing	TUD	0.138039	-0.05009	0.32507	0.146589	NO
1961	14	26395691	27720240	2015	Internalizing	TUD	-0.290038	-0.50227	-0.08843	0.00619955	NO
1962	14	27720241	29029224	2755	Externalizing	PAU	-0.115901	-0.45084	0.19844	0.463561	NO
1962	14	27720241	29029224	2755	Internalizing	PAU	-0.146536	-0.55075	0.20582	0.418959	NO
1962	14	27720241	29029224	2755	Externalizing	OUD	-0.0969164	-0.38081	0.17917	0.48805	NO
1962	14	27720241	29029224	2755	Internalizing	OUD	0.130551	-0.19094	0.4482	0.41662	NO
1962	14	27720241	29029224	2755	Externalizing	TUD	0.257596	0.03523	0.48331	0.0270076	NO
1962	14	27720241	29029224	2755	Internalizing	TUD	0.0306439	-0.24581	0.30151	0.820059	NO
1963	14	29029225	30831154	2241	Externalizing	PAU	0.437923	0.24046	0.63611	4.88827e-05	NO
1963	14	29029225	30831154	2241	Internalizing	PAU	0.486092	0.26181	0.71313	9.26948e-05	NO
1963	14	29029225	30831154	2241	Externalizing	OUD	0.294736	0.13933	0.45458	0.000335292	NO
1963	14	29029225	30831154	2241	Internalizing	OUD	0.0668182	-0.12598	0.25439	0.488357	NO
1963	14	29029225	30831154	2241	Externalizing	CUD	0.323301	0.15422	0.49588	0.000371108	NO
1963	14	29029225	30831154	2241	Internalizing	CUD	0.388567	0.19555	0.58436	0.000242453	NO
1963	14	29029225	30831154	2241	Externalizing	TUD	0.0403208	-0.09561	0.17589	0.560384	NO
1963	14	29029225	30831154	2241	Internalizing	TUD	0.157629	-0.00612	0.31814	0.0606157	NO
1964	14	30831155	32382245	2270	Externalizing	PAU	0.392594	0.00374	0.82031	0.0510037	NO
1964	14	30831155	32382245	2270	Externalizing	OUD	0.24627	-0.03687	0.54949	0.0826254	NO
1964	14	30831155	32382245	2270	Externalizing	CUD	0.213664	-0.13361	0.58156	0.214392	NO
1964	14	30831155	32382245	2270	Externalizing	TUD	0.0560533	-0.23457	0.35704	0.690654	NO
1965	14	32382246	33591113	2008	Externalizing	PAU	0.397063	0.16515	0.64075	0.00153257	NO
1965	14	32382246	33591113	2008	Internalizing	PAU	0.457926	0.14679	0.78209	0.00459788	NO
1965	14	32382246	33591113	2008	Externalizing	OUD	-0.0797924	-0.25786	0.10147	0.38076	NO
1965	14	32382246	33591113	2008	Internalizing	OUD	-0.19787	-0.46157	0.04535	0.108719	NO
1965	14	32382246	33591113	2008	Externalizing	CUD	0.488057	0.25221	0.74503	0.000121017	NO
1965	14	32382246	33591113	2008	Internalizing	CUD	0.246646	-0.0713	0.57235	0.128828	NO
1965	14	32382246	33591113	2008	Externalizing	TUD	-0.0614641	-0.21781	0.09617	0.438287	NO
1965	14	32382246	33591113	2008	Internalizing	TUD	0.0509879	-0.17156	0.27373	0.639889	NO
1966	14	33591114	34695195	1649	Externalizing	PAU	-0.161618	-0.41636	0.08154	0.18976	NO
1966	14	33591114	34695195	1649	Internalizing	PAU	0.345974	0.08651	0.61835	0.0137804	NO
1966	14	33591114	34695195	1649	Externalizing	OUD	-0.0173607	-0.18159	0.14606	0.836167	NO
1966	14	33591114	34695195	1649	Internalizing	OUD	0.114701	-0.07673	0.30694	0.24505	NO
1966	14	33591114	34695195	1649	Externalizing	CUD	0.11511	-0.09905	0.32939	0.286167	NO
1966	14	33591114	34695195	1649	Internalizing	CUD	0.296765	0.05503	0.5408	0.0166778	NO
1966	14	33591114	34695195	1649	Externalizing	TUD	0.0735376	-0.0732	0.21789	0.320471	NO
1966	14	33591114	34695195	1649	Internalizing	TUD	-0.0527467	-0.23026	0.12226	0.546431	NO
1969	14	36422078	37282012	1544	Externalizing	OUD	0.139062	-0.13434	0.4146	0.310817	NO
1969	14	36422078	37282012	1544	Internalizing	OUD	0.187588	-0.09339	0.462	0.183626	NO
1969	14	36422078	37282012	1544	Externalizing	TUD	-0.234058	-0.49664	0.01768	0.0717961	NO
1969	14	36422078	37282012	1544	Internalizing	TUD	0.0165948	-0.26188	0.27951	0.899858	NO
1971	14	38722115	40343754	2955	Externalizing	OUD	0.206322	-0.06488	0.50002	0.133177	NO
1971	14	38722115	40343754	2955	Externalizing	CUD	0.882065	0.53232	1	3.11985e-05	NO
1971	14	38722115	40343754	2955	Externalizing	TUD	0.00799139	-0.24655	0.25972	0.94944	NO
1974	14	41614834	42562550	1541	Internalizing	PAU	0.643731	0.37872	0.94958	6.01834e-05	NO
1974	14	41614834	42562550	1541	Internalizing	OUD	0.229542	0.01263	0.43537	0.0354858	NO
1974	14	41614834	42562550	1541	Internalizing	CUD	0.180056	-0.131	0.49155	0.247398	NO
1974	14	41614834	42562550	1541	Internalizing	TUD	0.151861	-0.03091	0.33565	0.108426	NO
1975	14	42562551	43321168	1609	Internalizing	OUD	0.122293	-0.19231	0.43601	0.436376	NO
1975	14	42562551	43321168	1609	Internalizing	TUD	-0.0484747	-0.38188	0.26744	0.756176	NO
1978	14	45817083	46748238	1376	Externalizing	PAU	0.099489	-0.32346	0.49501	0.615302	NO
1978	14	45817083	46748238	1376	Externalizing	CUD	0.526543	0.17521	0.92454	0.00727461	NO
1978	14	45817083	46748238	1376	Externalizing	TUD	0.369515	0.09656	0.66007	0.0105432	NO
1979	14	46748239	48177483	2723	Externalizing	OUD	-0.185418	-0.47496	0.09667	0.199759	NO
1979	14	46748239	48177483	2723	Internalizing	OUD	0.00305636	-0.25134	0.25582	0.981121	NO
1979	14	46748239	48177483	2723	Externalizing	CUD	0.317776	-0.02294	0.68978	0.0672878	NO
1979	14	46748239	48177483	2723	Internalizing	CUD	0.258691	-0.04923	0.5714	0.0980402	NO
1979	14	46748239	48177483	2723	Externalizing	TUD	-0.0302677	-0.30188	0.23907	0.820171	NO
1979	14	46748239	48177483	2723	Internalizing	TUD	-0.362154	-0.59682	-0.13608	0.00228143	NO
1981	14	49002066	50500564	2542	Externalizing	OUD	-0.127185	-0.44161	0.16257	0.391699	NO
1981	14	49002066	50500564	2542	Externalizing	CUD	0.484805	0.12294	0.93037	0.0114684	NO
1981	14	49002066	50500564	2542	Externalizing	TUD	0.210418	-0.0635	0.50333	0.128185	NO
1988	14	56206431	57460781	2454	Externalizing	PAU	0.488804	0.2867	0.69593	1.58475e-05	NO
1988	14	56206431	57460781	2454	Internalizing	PAU	0.0583218	-0.18415	0.289	0.622853	NO
1988	14	56206431	57460781	2454	Externalizing	OUD	0.0895731	-0.10335	0.28016	0.354395	NO
1988	14	56206431	57460781	2454	Internalizing	OUD	0.158442	-0.04598	0.3589	0.125242	NO
1988	14	56206431	57460781	2454	Externalizing	CUD	0.516201	0.25867	0.82255	0.000334609	NO
1988	14	56206431	57460781	2454	Internalizing	CUD	0.318482	0.02393	0.61603	0.0338991	NO
1988	14	56206431	57460781	2454	Externalizing	TUD	0.0019871	-0.17609	0.1775	0.982324	NO
1988	14	56206431	57460781	2454	Internalizing	TUD	0.185722	-0.00194	0.37205	0.0527892	NO
1990	14	58447799	59447537	1572	Externalizing	OUD	-0.0446429	-0.30315	0.21618	0.729917	NO
1990	14	58447799	59447537	1572	Externalizing	TUD	-0.177116	-0.4388	0.06916	0.150637	NO
1993	14	61652817	62717985	1838	Externalizing	PAU	0.263315	-0.00491	0.53181	0.053724	NO
1993	14	61652817	62717985	1838	Internalizing	PAU	0.115466	-0.17223	0.39317	0.418277	NO
1993	14	61652817	62717985	1838	Externalizing	OUD	0.176783	-0.07774	0.43074	0.159097	NO
1993	14	61652817	62717985	1838	Internalizing	OUD	-0.0108444	-0.27739	0.2562	0.934709	NO
1993	14	61652817	62717985	1838	Externalizing	CUD	0.232278	-0.1191	0.60665	0.177842	NO
1993	14	61652817	62717985	1838	Internalizing	CUD	0.0510795	-0.3326	0.4113	0.775929	NO
1993	14	61652817	62717985	1838	Externalizing	TUD	0.0252146	-0.18386	0.23324	0.810031	NO
1993	14	61652817	62717985	1838	Internalizing	TUD	0.144666	-0.07688	0.3724	0.191299	NO
1994	14	62717986	64033237	2740	Internalizing	PAU	0.379081	0.09066	0.67434	0.0128153	NO
1994	14	62717986	64033237	2740	Internalizing	OUD	-0.00373394	-0.28338	0.27564	0.978036	NO
1994	14	62717986	64033237	2740	Internalizing	CUD	0.248612	-0.13103	0.6308	0.185947	NO
1994	14	62717986	64033237	2740	Internalizing	TUD	-0.0231182	-0.26038	0.20583	0.840494	NO
1995	14	64033238	65229391	1921	Internalizing	PAU	0.461151	0.17756	0.75423	0.00262869	NO
1995	14	64033238	65229391	1921	Internalizing	OUD	0.255836	-0.02574	0.53627	0.0704458	NO
1995	14	64033238	65229391	1921	Internalizing	TUD	0.331441	0.01152	0.66514	0.045103	NO
1999	14	68976913	69794542	1662	Externalizing	PAU	0.220475	-0.10994	0.54855	0.168819	NO
1999	14	68976913	69794542	1662	Internalizing	PAU	0.503511	0.29688	0.71101	1.67018e-05	NO
1999	14	68976913	69794542	1662	Externalizing	OUD	0.018041	-0.25017	0.28733	0.890456	NO
1999	14	68976913	69794542	1662	Internalizing	OUD	0.159138	-0.02007	0.33462	0.0794698	NO
1999	14	68976913	69794542	1662	Externalizing	CUD	0.325976	-0.05406	0.74386	0.0826758	NO
1999	14	68976913	69794542	1662	Internalizing	CUD	0.405025	0.14104	0.67824	0.00347633	NO
1999	14	68976913	69794542	1662	Externalizing	TUD	-0.118308	-0.37262	0.12434	0.334951	NO
1999	14	68976913	69794542	1662	Internalizing	TUD	-0.00920101	-0.17146	0.1502	0.911644	NO
201	2	10181	789195	1493	Externalizing	PAU	0.534836	0.32332	0.74235	9.73206e-06	NO
201	2	10181	789195	1493	Externalizing	OUD	0.127901	-0.05036	0.30355	0.159639	NO
201	2	10181	789195	1493	Externalizing	TUD	0.218794	0.04006	0.39252	0.0160693	NO
204	2	1875061	2680063	1518	Externalizing	PAU	0.102047	-0.21867	0.40331	0.511775	NO
204	2	1875061	2680063	1518	Internalizing	PAU	0.219187	-0.07503	0.50603	0.136976	NO
204	2	1875061	2680063	1518	Externalizing	OUD	0.12145	-0.13035	0.37797	0.344161	NO
204	2	1875061	2680063	1518	Internalizing	OUD	-0.00671341	-0.25271	0.23561	0.955828	NO
204	2	1875061	2680063	1518	Externalizing	TUD	0.273162	0.04674	0.51552	0.0180545	NO
204	2	1875061	2680063	1518	Internalizing	TUD	0.0550667	-0.16085	0.27075	0.612176	NO
209	2	5568654	6306606	1643	Externalizing	PAU	0.203035	-0.20955	0.60401	0.306474	NO
209	2	5568654	6306606	1643	Externalizing	OUD	0.456224	0.22203	0.72467	0.00033792	NO
209	2	5568654	6306606	1643	Externalizing	TUD	0.366876	0.08688	0.67757	0.0122421	NO
210	2	6306607	7108208	1420	Internalizing	PAU	-0.0348505	-0.45098	0.34158	0.85294	NO
210	2	6306607	7108208	1420	Internalizing	OUD	0.106682	-0.19886	0.41136	0.481503	NO
210	2	6306607	7108208	1420	Internalizing	CUD	0.392555	0.00145	0.8143	0.0526516	NO
210	2	6306607	7108208	1420	Internalizing	TUD	0.288668	0.0222	0.57277	0.0303633	NO
211	2	7108209	7966709	1602	Externalizing	OUD	0.11048	-0.19252	0.41739	0.458549	NO
211	2	7108209	7966709	1602	Externalizing	CUD	0.582811	0.21995	1	0.00288045	NO
211	2	7108209	7966709	1602	Externalizing	TUD	0.080434	-0.22312	0.38473	0.587064	NO
212	2	7966710	8978798	1269	Externalizing	PAU	0.147703	-0.18485	0.48286	0.373266	NO
212	2	7966710	8978798	1269	Internalizing	PAU	-0.287362	-0.65388	0.01668	0.0796488	NO
212	2	7966710	8978798	1269	Externalizing	OUD	0.0187158	-0.23255	0.26916	0.878776	NO
212	2	7966710	8978798	1269	Internalizing	OUD	0.124916	-0.11977	0.37056	0.300685	NO
212	2	7966710	8978798	1269	Externalizing	CUD	-0.222467	-0.62786	0.15651	0.236912	NO
212	2	7966710	8978798	1269	Internalizing	CUD	-0.257512	-0.67657	0.09554	0.164698	NO
212	2	7966710	8978798	1269	Externalizing	TUD	0.321384	0.09039	0.57508	0.00805615	NO
212	2	7966710	8978798	1269	Internalizing	TUD	0.0722483	-0.17485	0.30363	0.546047	NO
220	2	14692121	15721703	1767	Internalizing	PAU	-0.053365	-0.43438	0.31205	0.76852	NO
220	2	14692121	15721703	1767	Internalizing	OUD	0.206092	-0.10522	0.52196	0.186859	NO
220	2	14692121	15721703	1767	Internalizing	CUD	0.565585	0.22326	0.96033	0.00279895	NO
220	2	14692121	15721703	1767	Internalizing	TUD	0.00641131	-0.27419	0.28106	0.962321	NO
221	2	15721704	17241115	2453	Externalizing	PAU	-0.00201066	-0.3806	0.34238	0.990766	NO
221	2	15721704	17241115	2453	Internalizing	PAU	0.222797	-0.08411	0.52827	0.149375	NO
221	2	15721704	17241115	2453	Externalizing	OUD	0.299504	0.0461	0.57071	0.0229946	NO
221	2	15721704	17241115	2453	Internalizing	OUD	0.416521	0.20274	0.64022	0.000315482	NO
221	2	15721704	17241115	2453	Externalizing	CUD	-0.0697356	-0.42016	0.27494	0.685074	NO
221	2	15721704	17241115	2453	Internalizing	CUD	0.321545	0.01961	0.62503	0.0349214	NO
221	2	15721704	17241115	2453	Externalizing	TUD	-0.312568	-0.55133	-0.09678	0.0057905	NO
221	2	15721704	17241115	2453	Internalizing	TUD	0.238699	0.05104	0.43033	0.0142036	NO
222	2	17241116	18656325	3096	Externalizing	PAU	0.203402	-0.1602	0.56833	0.257696	NO
222	2	17241116	18656325	3096	Internalizing	PAU	0.405535	0.05542	0.77815	0.0243021	NO
222	2	17241116	18656325	3096	Externalizing	OUD	-0.000273732	-0.27902	0.27137	0.998386	NO
222	2	17241116	18656325	3096	Internalizing	OUD	0.201515	-0.06371	0.48357	0.135632	NO
222	2	17241116	18656325	3096	Externalizing	CUD	0.621019	0.32937	0.98504	9.60382e-05	NO
222	2	17241116	18656325	3096	Internalizing	CUD	0.240626	-0.06604	0.56312	0.129471	NO
222	2	17241116	18656325	3096	Externalizing	TUD	0.107083	-0.15892	0.38683	0.421346	NO
222	2	17241116	18656325	3096	Internalizing	TUD	0.224746	-0.03511	0.50007	0.0911111	NO
225	2	21084899	22429640	1773	Externalizing	PAU	0.211785	-0.11215	0.52771	0.199583	NO
225	2	21084899	22429640	1773	Internalizing	PAU	0.16735	-0.17262	0.49717	0.308779	NO
225	2	21084899	22429640	1773	Externalizing	OUD	-0.0575029	-0.39075	0.27099	0.725315	NO
225	2	21084899	22429640	1773	Internalizing	OUD	0.0315335	-0.30651	0.35228	0.846211	NO
225	2	21084899	22429640	1773	Externalizing	TUD	0.370894	0.13867	0.62621	0.00274234	NO
225	2	21084899	22429640	1773	Internalizing	TUD	0.203113	-0.03917	0.45555	0.0983155	NO
226	2	22429641	23538527	1839	Externalizing	PAU	0.358975	0.15232	0.5681	0.00136924	NO
226	2	22429641	23538527	1839	Internalizing	PAU	0.259094	0.05963	0.44791	0.012087	NO
226	2	22429641	23538527	1839	Externalizing	OUD	0.0341687	-0.13872	0.20672	0.699986	NO
226	2	22429641	23538527	1839	Internalizing	OUD	0.147231	-0.01034	0.30376	0.0689159	NO
226	2	22429641	23538527	1839	Externalizing	CUD	0.445183	0.24263	0.64665	4.09624e-05	NO
226	2	22429641	23538527	1839	Internalizing	CUD	0.265555	0.07554	0.45567	0.007714	NO
226	2	22429641	23538527	1839	Externalizing	TUD	-0.0228846	-0.15189	0.11099	0.731994	NO
226	2	22429641	23538527	1839	Internalizing	TUD	0.0093694	-0.10756	0.12695	0.873549	NO
227	2	23538528	24669224	2355	Externalizing	PAU	0.58388	0.34413	0.84929	3.46771e-05	NO
227	2	23538528	24669224	2355	Internalizing	PAU	0.460249	0.19086	0.7416	0.00198222	NO
227	2	23538528	24669224	2355	Externalizing	OUD	0.0211769	-0.20793	0.25058	0.852677	NO
227	2	23538528	24669224	2355	Internalizing	OUD	0.0122522	-0.23404	0.25268	0.919805	NO
227	2	23538528	24669224	2355	Externalizing	TUD	0.209306	0.01528	0.40183	0.0319609	NO
227	2	23538528	24669224	2355	Internalizing	TUD	0.0899768	-0.11676	0.29555	0.389416	NO
228	2	24669225	25895394	1729	Externalizing	PAU	0.202833	-0.15291	0.57671	0.265376	NO
228	2	24669225	25895394	1729	Externalizing	OUD	-0.0693042	-0.42339	0.28045	0.686379	NO
228	2	24669225	25895394	1729	Externalizing	TUD	0.152374	-0.07578	0.38883	0.193106	NO
230	2	26894103	28819510	2495	Externalizing	PAU	0.0574759	-0.22531	0.33867	0.675721	NO
230	2	26894103	28819510	2495	Internalizing	PAU	0.159841	-0.08172	0.39654	0.185523	NO
230	2	26894103	28819510	2495	Externalizing	OUD	-0.106233	-0.38576	0.1606	0.416828	NO
230	2	26894103	28819510	2495	Internalizing	OUD	0.19372	-0.02835	0.41926	0.0912376	NO
230	2	26894103	28819510	2495	Externalizing	TUD	0.0170886	-0.23525	0.26604	0.889977	NO
230	2	26894103	28819510	2495	Internalizing	TUD	-0.0130099	-0.22833	0.1985	0.903378	NO
231	2	28819511	29627932	1564	Externalizing	OUD	0.397303	0.14307	0.66106	0.00256416	NO
231	2	28819511	29627932	1564	Externalizing	TUD	0.106027	-0.11116	0.32454	0.327126	NO
232	2	29627933	30575619	1708	Internalizing	PAU	-0.0178276	-0.41148	0.33294	0.921875	NO
232	2	29627933	30575619	1708	Internalizing	OUD	0.165315	-0.13231	0.47679	0.268087	NO
232	2	29627933	30575619	1708	Internalizing	CUD	0.339061	-0.02156	0.71068	0.0635764	NO
232	2	29627933	30575619	1708	Internalizing	TUD	0.27284	0.01933	0.53917	0.0351996	NO
233	2	30575620	31457418	2027	Externalizing	PAU	0.351762	0.05849	0.64893	0.021113	NO
233	2	30575620	31457418	2027	Internalizing	PAU	0.147367	-0.1878	0.47044	0.370678	NO
233	2	30575620	31457418	2027	Externalizing	OUD	0.0320942	-0.23089	0.2949	0.804734	NO
233	2	30575620	31457418	2027	Internalizing	OUD	0.145375	-0.13985	0.43038	0.303889	NO
233	2	30575620	31457418	2027	Externalizing	CUD	-0.19036	-0.5753	0.16407	0.285608	NO
233	2	30575620	31457418	2027	Internalizing	CUD	-0.214442	-0.6643	0.15403	0.263311	NO
233	2	30575620	31457418	2027	Externalizing	TUD	-0.0690567	-0.3028	0.1539	0.543701	NO
233	2	30575620	31457418	2027	Internalizing	TUD	0.0956124	-0.15468	0.34527	0.439935	NO
234	2	31457419	33123604	2138	Externalizing	PAU	0.432169	0.19004	0.6837	0.00117855	NO
234	2	31457419	33123604	2138	Internalizing	PAU	0.214987	-0.13058	0.55283	0.206168	NO
234	2	31457419	33123604	2138	Externalizing	OUD	-0.117369	-0.32327	0.08518	0.253661	NO
234	2	31457419	33123604	2138	Internalizing	OUD	0.203176	-0.07473	0.49426	0.13613	NO
234	2	31457419	33123604	2138	Externalizing	CUD	0.157716	-0.13858	0.47507	0.29358	NO
234	2	31457419	33123604	2138	Internalizing	CUD	0.331808	-0.03612	0.73549	0.0819849	NO
234	2	31457419	33123604	2138	Externalizing	TUD	-0.0872232	-0.2598	0.08254	0.31093	NO
234	2	31457419	33123604	2138	Internalizing	TUD	0.127787	-0.11607	0.36983	0.278101	NO
239	2	35609258	36120743	1672	Externalizing	PAU	0.433585	0.11524	0.78466	0.0127127	NO
239	2	35609258	36120743	1672	Externalizing	OUD	0.0259381	-0.326	0.3767	0.877728	NO
239	2	35609258	36120743	1672	Externalizing	CUD	0.0443902	-0.35708	0.45114	0.81969	NO
239	2	35609258	36120743	1672	Externalizing	TUD	0.0784258	-0.22991	0.38934	0.59567	NO
240	2	36120744	36867389	1680	Externalizing	OUD	0.454477	0.18697	0.75432	0.00123823	NO
240	2	36120744	36867389	1680	Internalizing	OUD	0.376041	0.11447	0.67395	0.0075889	NO
240	2	36120744	36867389	1680	Externalizing	TUD	0.116782	-0.1134	0.3712	0.330472	NO
240	2	36120744	36867389	1680	Internalizing	TUD	0.060294	-0.18239	0.31722	0.618041	NO
244	2	40087419	40786176	1421	Externalizing	PAU	0.0159922	-0.29709	0.326	0.916411	NO
244	2	40087419	40786176	1421	Internalizing	PAU	0.210016	-0.13671	0.55238	0.214702	NO
244	2	40087419	40786176	1421	Externalizing	OUD	-0.142758	-0.4274	0.13198	0.308108	NO
244	2	40087419	40786176	1421	Internalizing	OUD	-0.0170824	-0.33994	0.29963	0.912346	NO
244	2	40087419	40786176	1421	Externalizing	TUD	0.348448	0.11995	0.60514	0.00393077	NO
244	2	40087419	40786176	1421	Internalizing	TUD	0.0982093	-0.18039	0.38181	0.46925	NO
248	2	43295777	44104110	1641	Externalizing	PAU	0.41956	0.10805	0.74065	0.0111281	NO
248	2	43295777	44104110	1641	Internalizing	PAU	-0.0590211	-0.43596	0.26663	0.730322	NO
248	2	43295777	44104110	1641	Externalizing	OUD	0.182411	-0.099	0.47855	0.198494	NO
248	2	43295777	44104110	1641	Internalizing	OUD	0.0081935	-0.30155	0.31091	0.955858	NO
248	2	43295777	44104110	1641	Externalizing	TUD	0.0786236	-0.16587	0.32861	0.522135	NO
248	2	43295777	44104110	1641	Internalizing	TUD	0.0155661	-0.24396	0.28089	0.903707	NO
249	2	44104111	45189468	1934	Externalizing	OUD	0.227451	0.08222	0.37617	0.00275519	NO
249	2	44104111	45189468	1934	Externalizing	CUD	0.197163	0.01082	0.38553	0.0383097	NO
249	2	44104111	45189468	1934	Externalizing	TUD	0.184388	0.07455	0.29315	0.00120303	NO
250	2	45189469	45850047	1331	Externalizing	PAU	0.479384	0.21051	0.76954	0.00129961	NO
250	2	45189469	45850047	1331	Externalizing	OUD	0.183008	-0.04319	0.41409	0.109899	NO
250	2	45189469	45850047	1331	Externalizing	CUD	0.433444	0.21455	0.6646	0.000255725	NO
250	2	45189469	45850047	1331	Externalizing	TUD	-0.00024675	-0.19278	0.19503	0.998002	NO
251	2	45850048	46499326	1294	Externalizing	PAU	0.491045	0.17755	0.83565	0.00399475	NO
251	2	45850048	46499326	1294	Externalizing	OUD	0.0294831	-0.18348	0.25786	0.78979	NO
251	2	45850048	46499326	1294	Externalizing	TUD	-0.112132	-0.32389	0.0996	0.288503	NO
254	2	48171059	49114132	1912	Externalizing	OUD	-0.103814	-0.388	0.17803	0.452776	NO
254	2	48171059	49114132	1912	Externalizing	TUD	0.321924	0.0533	0.6099	0.0206524	NO
255	2	49114133	49849185	1764	Externalizing	PAU	-0.0408747	-0.32222	0.22527	0.765149	NO
255	2	49114133	49849185	1764	Externalizing	OUD	0.114823	-0.16522	0.39526	0.397882	NO
255	2	49114133	49849185	1764	Externalizing	TUD	0.34041	0.12233	0.56497	0.00255995	NO
256	2	49849186	50756240	1961	Externalizing	OUD	0.188402	-0.08366	0.46437	0.171006	NO
256	2	49849186	50756240	1961	Internalizing	OUD	-0.161465	-0.49306	0.14859	0.310154	NO
256	2	49849186	50756240	1961	Externalizing	TUD	-0.0945485	-0.29873	0.10966	0.362431	NO
256	2	49849186	50756240	1961	Internalizing	TUD	0.151231	-0.09207	0.40106	0.218976	NO
257	2	50756241	51669493	1801	Externalizing	PAU	0.134528	-0.1927	0.44813	0.394645	NO
257	2	50756241	51669493	1801	Internalizing	PAU	-0.114806	-0.44056	0.17408	0.438859	NO
257	2	50756241	51669493	1801	Externalizing	OUD	-0.000332531	-0.22129	0.21414	0.997538	NO
257	2	50756241	51669493	1801	Internalizing	OUD	0.0534207	-0.14824	0.24656	0.594293	NO
257	2	50756241	51669493	1801	Internalizing	CUD	-0.023658	-0.33566	0.26964	0.872993	NO
257	2	50756241	51669493	1801	Externalizing	TUD	0.240053	0.05782	0.42583	0.00949097	NO
257	2	50756241	51669493	1801	Internalizing	TUD	-0.160894	-0.33071	0.00343	0.0566405	NO
260	2	53032977	53852120	1982	Externalizing	OUD	0.261319	-0.01056	0.53853	0.0572879	NO
260	2	53032977	53852120	1982	Externalizing	TUD	0.0378025	-0.20613	0.27626	0.753767	NO
261	2	53852121	54688234	1630	Externalizing	OUD	0.052897	-0.22594	0.32456	0.697706	NO
261	2	53852121	54688234	1630	Externalizing	TUD	-0.0511895	-0.28603	0.18708	0.664411	NO
264	2	56394699	57433653	1811	Internalizing	PAU	0.0541694	-0.26443	0.36172	0.728634	NO
264	2	56394699	57433653	1811	Internalizing	OUD	0.212238	-0.06113	0.49487	0.131471	NO
264	2	56394699	57433653	1811	Internalizing	CUD	0.231471	-0.14468	0.61357	0.21907	NO
264	2	56394699	57433653	1811	Internalizing	TUD	-0.0302427	-0.27426	0.21251	0.803115	NO
265	2	57433654	57952945	1425	Internalizing	PAU	0.498815	0.24171	0.75252	0.00045803	NO
265	2	57433654	57952945	1425	Internalizing	OUD	-0.183821	-0.37966	0.00146	0.0595859	NO
265	2	57433654	57952945	1425	Internalizing	TUD	0.0356006	-0.21165	0.27605	0.77053	NO
266	2	57952946	59251996	1864	Externalizing	PAU	0.0091739	-0.25087	0.25605	0.942112	NO
266	2	57952946	59251996	1864	Internalizing	PAU	0.349505	0.13139	0.56917	0.0023309	NO
266	2	57952946	59251996	1864	Externalizing	OUD	0.144756	-0.05596	0.34865	0.163403	NO
266	2	57952946	59251996	1864	Internalizing	OUD	0.0607062	-0.1231	0.23898	0.507556	NO
266	2	57952946	59251996	1864	Externalizing	CUD	0.523714	0.28799	0.78286	5.04213e-05	NO
266	2	57952946	59251996	1864	Externalizing	TUD	0.043049	-0.11754	0.20538	0.602532	NO
266	2	57952946	59251996	1864	Internalizing	TUD	0.0113878	-0.12778	0.1472	0.872757	NO
267	2	59251997	60775066	2644	Externalizing	PAU	0.365916	0.20566	0.524	1.24021e-05	NO
267	2	59251997	60775066	2644	Internalizing	PAU	0.418827	0.22304	0.61316	7.56212e-05	NO
267	2	59251997	60775066	2644	Internalizing	OUD	0.259124	0.103	0.41675	0.00174658	NO
267	2	59251997	60775066	2644	Internalizing	CUD	0.548101	0.31956	0.7891	1.16854e-05	NO
267	2	59251997	60775066	2644	Externalizing	TUD	0.175218	0.07976	0.26986	0.000338011	NO
268	2	60775067	62429910	2224	Externalizing	PAU	0.198578	-0.07244	0.46111	0.136822	NO
268	2	60775067	62429910	2224	Internalizing	PAU	0.0736172	-0.22712	0.35307	0.61333	NO
268	2	60775067	62429910	2224	Externalizing	OUD	0.163907	-0.04245	0.3758	0.119761	NO
268	2	60775067	62429910	2224	Internalizing	OUD	0.0294158	-0.19917	0.26509	0.800921	NO
268	2	60775067	62429910	2224	Externalizing	CUD	0.382838	0.08428	0.69905	0.0132185	NO
268	2	60775067	62429910	2224	Internalizing	CUD	0.120612	-0.21726	0.45288	0.468056	NO
268	2	60775067	62429910	2224	Internalizing	TUD	0.210086	-0.00123	0.42759	0.0586343	NO
269	2	62429911	63672118	1570	Externalizing	PAU	0.368146	0.11626	0.60853	0.00488183	NO
269	2	62429911	63672118	1570	Internalizing	PAU	0.109019	-0.15549	0.36472	0.411305	NO
269	2	62429911	63672118	1570	Externalizing	OUD	0.0669927	-0.12877	0.26852	0.505644	NO
269	2	62429911	63672118	1570	Internalizing	OUD	0.139395	-0.06502	0.34521	0.177191	NO
269	2	62429911	63672118	1570	Externalizing	CUD	0.353964	0.11278	0.59469	0.00481046	NO
269	2	62429911	63672118	1570	Internalizing	CUD	0.0269041	-0.23253	0.27417	0.833036	NO
269	2	62429911	63672118	1570	Externalizing	TUD	0.122936	-0.05258	0.30195	0.172677	NO
269	2	62429911	63672118	1570	Internalizing	TUD	0.149115	-0.02823	0.32654	0.109259	NO
270	2	63672119	64696089	1686	Externalizing	PAU	0.0457934	-0.23623	0.32053	0.744217	NO
270	2	63672119	64696089	1686	Internalizing	PAU	-0.0776927	-0.42674	0.23372	0.630169	NO
270	2	63672119	64696089	1686	Externalizing	OUD	-0.0339918	-0.31453	0.24323	0.807577	NO
270	2	63672119	64696089	1686	Internalizing	OUD	-0.104592	-0.43941	0.21474	0.514364	NO
270	2	63672119	64696089	1686	Externalizing	CUD	0.310605	0.00686	0.62956	0.0438031	NO
270	2	63672119	64696089	1686	Internalizing	CUD	-0.0807562	-0.46159	0.27099	0.646611	NO
270	2	63672119	64696089	1686	Externalizing	TUD	0.234282	0.0361	0.4346	0.0219819	NO
270	2	63672119	64696089	1686	Internalizing	TUD	0.148697	-0.09824	0.39323	0.222265	NO
272	2	65938003	67224027	2283	Internalizing	PAU	-0.0929857	-0.43813	0.2189	0.558595	NO
272	2	65938003	67224027	2283	Internalizing	OUD	-0.10421	-0.39252	0.17804	0.459207	NO
272	2	65938003	67224027	2283	Internalizing	TUD	-0.0188912	-0.26628	0.22618	0.876672	NO
273	2	67224028	67979828	1775	Externalizing	OUD	0.131888	-0.2171	0.48153	0.435036	NO
273	2	67224028	67979828	1775	Externalizing	TUD	-0.0910817	-0.36162	0.17981	0.484554	NO
278	2	72160303	73544290	1560	Internalizing	PAU	0.607644	0.28904	0.95195	0.000689685	NO
278	2	72160303	73544290	1560	Internalizing	OUD	-0.132566	-0.42534	0.15006	0.341932	NO
278	2	72160303	73544290	1560	Internalizing	TUD	0.175583	-0.09842	0.46357	0.202674	NO
279	2	73544291	75148103	1851	Externalizing	OUD	-0.185479	-0.38816	0.01467	0.0723701	NO
279	2	73544291	75148103	1851	Externalizing	CUD	0.507272	0.23801	0.80151	0.000532148	NO
279	2	73544291	75148103	1851	Externalizing	TUD	0.190631	0.00899	0.38448	0.0450926	NO
285	2	79019677	79900055	1938	Externalizing	PAU	0.373357	0.12018	0.62621	0.0055767	NO
285	2	79019677	79900055	1938	Internalizing	PAU	0.288846	-0.00524	0.58264	0.0591057	NO
285	2	79019677	79900055	1938	Externalizing	OUD	0.191032	-0.04002	0.42924	0.111155	NO
285	2	79019677	79900055	1938	Internalizing	OUD	0.31756	0.05786	0.58688	0.0211615	NO
285	2	79019677	79900055	1938	Externalizing	CUD	0.142234	-0.11876	0.40825	0.283829	NO
285	2	79019677	79900055	1938	Internalizing	CUD	0.186745	-0.11382	0.49058	0.217522	NO
285	2	79019677	79900055	1938	Externalizing	TUD	0.10503	-0.10839	0.32399	0.333883	NO
285	2	79019677	79900055	1938	Internalizing	TUD	-0.141219	-0.39881	0.10479	0.259644	NO
286	2	79900056	80737811	1446	Externalizing	PAU	0.342672	0.07939	0.60984	0.013809	NO
286	2	79900056	80737811	1446	Internalizing	PAU	0.10401	-0.14854	0.35096	0.414334	NO
286	2	79900056	80737811	1446	Externalizing	OUD	0.0550796	-0.14957	0.25233	0.580907	NO
286	2	79900056	80737811	1446	Internalizing	OUD	0.273913	0.09738	0.44847	0.00247493	NO
286	2	79900056	80737811	1446	Externalizing	CUD	0.24134	-0.10222	0.60591	0.160095	NO
286	2	79900056	80737811	1446	Internalizing	CUD	-0.0937654	-0.43253	0.21938	0.554601	NO
286	2	79900056	80737811	1446	Externalizing	TUD	0.105469	-0.12189	0.3391	0.365628	NO
286	2	79900056	80737811	1446	Internalizing	TUD	0.155196	-0.05722	0.36302	0.144667	NO
287	2	80737812	81623357	1467	Externalizing	PAU	0.363497	0.04492	0.68946	0.0300586	NO
287	2	80737812	81623357	1467	Externalizing	OUD	-0.0470629	-0.2991	0.20322	0.707959	NO
287	2	80737812	81623357	1467	Externalizing	TUD	-0.115529	-0.4553	0.22961	0.490398	NO
288	2	81623358	82941455	3108	Externalizing	OUD	0.000730194	-0.25995	0.26569	0.995541	NO
288	2	81623358	82941455	3108	Externalizing	TUD	-0.0672557	-0.41462	0.28423	0.691774	NO
289	2	82941456	84395899	2667	Externalizing	OUD	0.183315	-0.19331	0.57385	0.324863	NO
289	2	82941456	84395899	2667	Externalizing	TUD	-0.00195626	-0.27194	0.28205	0.988648	NO
295	2	97339302	98989360	1569	Externalizing	PAU	0.409343	0.074	0.75571	0.0213612	NO
295	2	97339302	98989360	1569	Externalizing	OUD	-0.0744863	-0.33697	0.18818	0.57553	NO
295	2	97339302	98989360	1569	Externalizing	TUD	-0.392854	-0.62598	-0.16519	0.00118353	NO
296	2	98989361	100202436	1655	Externalizing	PAU	-0.313308	-0.81039	0.10577	0.138002	NO
296	2	98989361	100202436	1655	Internalizing	PAU	0.0366132	-0.40446	0.44055	0.855016	NO
296	2	98989361	100202436	1655	Externalizing	OUD	0.00540195	-0.29618	0.31269	0.970334	NO
296	2	98989361	100202436	1655	Internalizing	OUD	-0.117087	-0.40653	0.15262	0.397611	NO
296	2	98989361	100202436	1655	Externalizing	TUD	0.0970019	-0.17838	0.39111	0.477863	NO
296	2	98989361	100202436	1655	Internalizing	TUD	0.266336	0.01733	0.53467	0.0384105	NO
297	2	100202437	101556799	2568	Externalizing	PAU	0.452514	0.21768	0.68851	0.000419827	NO
297	2	100202437	101556799	2568	Internalizing	PAU	0.0351351	-0.23983	0.30079	0.795632	NO
297	2	100202437	101556799	2568	Externalizing	OUD	-0.0591568	-0.31721	0.18624	0.636148	NO
297	2	100202437	101556799	2568	Internalizing	OUD	0.480715	0.23872	0.73977	0.000371506	NO
297	2	100202437	101556799	2568	Externalizing	TUD	0.28346	0.11037	0.46002	0.00182971	NO
297	2	100202437	101556799	2568	Internalizing	TUD	0.230158	0.03753	0.4237	0.0189719	NO
298	2	101556800	102494487	1588	Externalizing	PAU	-0.112635	-0.43963	0.20325	0.466115	NO
298	2	101556800	102494487	1588	Externalizing	OUD	-0.0763363	-0.33186	0.1681	0.535269	NO
298	2	101556800	102494487	1588	Externalizing	CUD	-0.077328	-0.44073	0.28664	0.659639	NO
298	2	101556800	102494487	1588	Externalizing	TUD	-0.215007	-0.44893	0.00895	0.0612879	NO
299	2	102494488	103305257	1791	Externalizing	OUD	0.227806	-0.05769	0.5447	0.117232	NO
299	2	102494488	103305257	1791	Externalizing	TUD	0.318042	0.02236	0.6445	0.0346124	NO
2000	14	69794543	71140426	2660	Externalizing	PAU	-0.200663	-0.55254	0.11698	0.206487	NO
2000	14	69794543	71140426	2660	Externalizing	OUD	-0.112989	-0.4749	0.24474	0.522016	NO
2000	14	69794543	71140426	2660	Externalizing	TUD	0.0817312	-0.19142	0.36427	0.546538	NO
2001	14	71140427	72665319	2593	Internalizing	PAU	0.0135895	-0.27451	0.27797	0.920501	NO
2001	14	71140427	72665319	2593	Internalizing	OUD	0.187924	0.01254	0.35912	0.0373608	NO
2001	14	71140427	72665319	2593	Internalizing	TUD	-0.162733	-0.36444	0.03168	0.102887	NO
2002	14	72665320	73373373	1425	Internalizing	PAU	0.0917784	-0.23796	0.4083	0.562926	NO
2002	14	72665320	73373373	1425	Internalizing	OUD	0.17077	-0.07365	0.42393	0.167351	NO
2002	14	72665320	73373373	1425	Internalizing	CUD	0.161757	-0.2072	0.5288	0.363318	NO
2002	14	72665320	73373373	1425	Internalizing	TUD	-0.00549852	-0.28971	0.26685	0.967799	NO
2003	14	73373374	74245428	1503	Internalizing	OUD	0.385136	0.0955	0.69181	0.0131832	NO
2003	14	73373374	74245428	1503	Internalizing	TUD	0.0980486	-0.1917	0.38273	0.492661	NO
2004	14	74245429	75699501	2296	Internalizing	OUD	0.10942	-0.08393	0.30261	0.269315	NO
2004	14	74245429	75699501	2296	Internalizing	TUD	-0.0470271	-0.24113	0.14222	0.628736	NO
2005	14	75699502	76694201	1489	Internalizing	OUD	0.0881152	-0.16088	0.33851	0.475349	NO
2005	14	75699502	76694201	1489	Internalizing	TUD	-0.0767477	-0.31833	0.16044	0.51273	NO
2007	14	77425454	78374053	2342	Externalizing	PAU	0.544185	0.32913	0.76166	9.57833e-06	NO
2007	14	77425454	78374053	2342	Externalizing	OUD	0.0541732	-0.14103	0.24863	0.579355	NO
2007	14	77425454	78374053	2342	Externalizing	TUD	-0.0915427	-0.25533	0.07295	0.26954	NO
2008	14	78374054	79199451	1753	Externalizing	OUD	0.230824	-0.00328	0.47383	0.0564996	NO
2008	14	78374054	79199451	1753	Externalizing	CUD	0.226347	-0.13379	0.62213	0.202929	NO
2008	14	78374054	79199451	1753	Externalizing	TUD	0.303961	0.08716	0.52746	0.00702673	NO
2009	14	79199452	81001920	2624	Externalizing	PAU	0.300029	0.0343	0.57309	0.0305933	NO
2009	14	79199452	81001920	2624	Internalizing	PAU	0.342784	0.06283	0.62736	0.0201374	NO
2009	14	79199452	81001920	2624	Externalizing	OUD	0.113286	-0.09005	0.3168	0.269657	NO
2009	14	79199452	81001920	2624	Internalizing	OUD	0.160724	-0.055	0.3772	0.14808	NO
2009	14	79199452	81001920	2624	Externalizing	CUD	0.470646	0.16457	0.82342	0.00370852	NO
2009	14	79199452	81001920	2624	Internalizing	CUD	0.371608	0.04715	0.72196	0.0314213	NO
2009	14	79199452	81001920	2624	Externalizing	TUD	0.0957016	-0.0704	0.2691	0.259044	NO
2009	14	79199452	81001920	2624	Internalizing	TUD	0.206529	0.02804	0.39194	0.0268542	NO
2010	14	81001921	82524785	2915	Externalizing	PAU	0.322565	-0.01945	0.67595	0.0628448	NO
2010	14	81001921	82524785	2915	Internalizing	PAU	0.718557	0.40239	1	9.00443e-05	NO
2010	14	81001921	82524785	2915	Externalizing	OUD	-0.013228	-0.28848	0.27019	0.924024	NO
2010	14	81001921	82524785	2915	Internalizing	OUD	0.362498	0.08208	0.66098	0.0132127	NO
2010	14	81001921	82524785	2915	Externalizing	TUD	0.114024	-0.12031	0.35808	0.33894	NO
2010	14	81001921	82524785	2915	Internalizing	TUD	0.169495	-0.07339	0.4211	0.177385	NO
2012	14	84087373	85562936	2951	Externalizing	OUD	0.302208	0.04354	0.57	0.0230331	NO
2012	14	84087373	85562936	2951	Externalizing	TUD	-0.10434	-0.30976	0.10053	0.30415	NO
2017	14	89482884	90662836	1953	Externalizing	PAU	-0.0697276	-0.49467	0.31027	0.712705	NO
2017	14	89482884	90662836	1953	Externalizing	OUD	-0.150805	-0.43424	0.13046	0.273702	NO
2017	14	89482884	90662836	1953	Externalizing	TUD	0.104132	-0.18039	0.40206	0.45736	NO
2018	14	90662837	92101228	2462	Externalizing	PAU	0.223111	-0.13637	0.57421	0.207634	NO
2018	14	90662837	92101228	2462	Internalizing	PAU	0.335173	0.0499	0.6311	0.0259157	NO
2018	14	90662837	92101228	2462	Externalizing	OUD	0.232252	-0.01992	0.50382	0.0781704	NO
2018	14	90662837	92101228	2462	Internalizing	OUD	0.115108	-0.10081	0.32813	0.295479	NO
2018	14	90662837	92101228	2462	Externalizing	TUD	0.252303	0.02677	0.4902	0.0259741	NO
2018	14	90662837	92101228	2462	Internalizing	TUD	0.099449	-0.08322	0.28566	0.284287	NO
2019	14	92101229	93386328	2598	Externalizing	PAU	0.154814	-0.16166	0.46995	0.324677	NO
2019	14	92101229	93386328	2598	Externalizing	OUD	0.268583	0.04895	0.49921	0.0197717	NO
2019	14	92101229	93386328	2598	Externalizing	TUD	0.0346659	-0.22946	0.29767	0.791105	NO
2020	14	93386329	94892240	3035	Externalizing	PAU	0.382686	0.14407	0.62406	0.00266494	NO
2020	14	93386329	94892240	3035	Internalizing	PAU	0.359461	0.06998	0.64918	0.0156832	NO
2020	14	93386329	94892240	3035	Externalizing	OUD	0.16254	-0.04518	0.37811	0.127159	NO
2020	14	93386329	94892240	3035	Internalizing	OUD	0.232403	-0.01355	0.4864	0.0658482	NO
2020	14	93386329	94892240	3035	Externalizing	TUD	0.0527665	-0.12663	0.23805	0.565787	NO
2020	14	93386329	94892240	3035	Internalizing	TUD	-0.0359468	-0.2633	0.18779	0.746722	NO
2021	14	94892241	95946792	2424	Externalizing	PAU	0.193255	-0.12975	0.51711	0.22415	NO
2021	14	94892241	95946792	2424	Externalizing	OUD	-0.152889	-0.41476	0.09504	0.217193	NO
2021	14	94892241	95946792	2424	Externalizing	TUD	0.0294683	-0.20051	0.26256	0.794935	NO
2023	14	97174315	98268391	1798	Internalizing	PAU	0.346387	0.02797	0.67663	0.0349239	NO
2023	14	97174315	98268391	1798	Internalizing	OUD	-0.00479093	-0.31939	0.30222	0.974691	NO
2023	14	97174315	98268391	1798	Internalizing	TUD	0.017856	-0.24172	0.28029	0.887066	NO
2024	14	98268392	98885322	1731	Externalizing	OUD	0.249387	0.08297	0.41784	0.00422003	NO
2024	14	98268392	98885322	1731	Internalizing	OUD	0.0794038	-0.1449	0.29882	0.484678	NO
2024	14	98268392	98885322	1731	Internalizing	CUD	0.512487	0.2688	0.75764	0.000148607	NO
2024	14	98268392	98885322	1731	Externalizing	TUD	0.0614952	-0.11129	0.22888	0.47565	NO
2024	14	98268392	98885322	1731	Internalizing	TUD	-0.0443041	-0.27163	0.17529	0.692476	NO
2025	14	98885323	99474533	1387	Externalizing	OUD	0.298047	0.00973	0.62904	0.0475711	NO
2025	14	98885323	99474533	1387	Externalizing	TUD	-0.10617	-0.40826	0.19528	0.46968	NO
2026	14	99474534	100786189	2029	Externalizing	PAU	0.428324	0.18782	0.66888	0.00101024	NO
2026	14	99474534	100786189	2029	Internalizing	PAU	0.22419	-0.02653	0.46409	0.0765823	NO
2026	14	99474534	100786189	2029	Externalizing	OUD	0.153951	-0.05803	0.37305	0.156669	NO
2026	14	99474534	100786189	2029	Internalizing	OUD	0.0937467	-0.11273	0.2968	0.373989	NO
2026	14	99474534	100786189	2029	Externalizing	CUD	0.391464	0.14981	0.65796	0.00267985	NO
2026	14	99474534	100786189	2029	Internalizing	CUD	0.225315	-0.02819	0.47314	0.0749801	NO
2026	14	99474534	100786189	2029	Externalizing	TUD	0.276029	0.08706	0.46795	0.00517761	NO
2026	14	99474534	100786189	2029	Internalizing	TUD	0.132228	-0.05577	0.32219	0.164591	NO
2027	14	100786190	102004377	1783	Externalizing	PAU	0.175218	-0.04608	0.3934	0.123998	NO
2027	14	100786190	102004377	1783	Internalizing	PAU	-0.0228597	-0.29881	0.23898	0.864216	NO
2027	14	100786190	102004377	1783	Externalizing	OUD	0.00620055	-0.17037	0.18169	0.944105	NO
2027	14	100786190	102004377	1783	Internalizing	OUD	-0.133506	-0.34828	0.07817	0.214015	NO
2027	14	100786190	102004377	1783	Externalizing	TUD	0.181869	0.01245	0.35038	0.036012	NO
2027	14	100786190	102004377	1783	Internalizing	TUD	0.102428	-0.10952	0.3153	0.33085	NO
2028	14	102004378	103617472	2724	Internalizing	PAU	0.0911181	-0.20103	0.3651	0.524744	NO
2028	14	102004378	103617472	2724	Internalizing	OUD	-0.029965	-0.31721	0.24997	0.828317	NO
2028	14	102004378	103617472	2724	Internalizing	TUD	0.161378	-0.09621	0.42645	0.212181	NO
2029	14	103617473	104439106	1648	Internalizing	PAU	0.224694	-0.01048	0.45874	0.0650471	NO
2029	14	103617473	104439106	1648	Externalizing	OUD	-0.0362493	-0.26184	0.19914	0.752256	NO
2029	14	103617473	104439106	1648	Internalizing	OUD	-0.183189	-0.41622	0.03753	0.106009	NO
2029	14	103617473	104439106	1648	Externalizing	TUD	0.0945787	-0.10332	0.29356	0.338147	NO
2029	14	103617473	104439106	1648	Internalizing	TUD	-0.253118	-0.44579	-0.06918	0.00865426	NO
2030	14	104439107	105091340	858	Externalizing	PAU	0.763257	0.49186	1	9.057e-06	NO
2030	14	104439107	105091340	858	Externalizing	OUD	-0.173227	-0.40786	0.06652	0.150615	NO
2030	14	104439107	105091340	858	Externalizing	CUD	0.411061	0.09797	0.73532	0.0115841	NO
2030	14	104439107	105091340	858	Externalizing	TUD	0.242127	0.03419	0.45245	0.0230482	NO
2038	15	25384328	26392947	1870	Externalizing	PAU	0.536817	0.25785	0.84489	0.000602496	NO
2038	15	25384328	26392947	1870	Externalizing	OUD	-0.0211365	-0.33571	0.28592	0.8881	NO
2038	15	25384328	26392947	1870	Externalizing	CUD	0.0418339	-0.27329	0.36838	0.7888	NO
2038	15	25384328	26392947	1870	Externalizing	TUD	0.029148	-0.18988	0.25074	0.792008	NO
2041	15	29141036	30604119	1868	Internalizing	PAU	0.52306	0.2537	0.7987	0.000516455	NO
2041	15	29141036	30604119	1868	Internalizing	OUD	0.0393365	-0.27488	0.34639	0.796354	NO
2041	15	29141036	30604119	1868	Internalizing	TUD	-0.112484	-0.3603	0.1249	0.348172	NO
2044	15	33484268	34410072	2080	Externalizing	PAU	0.221435	-0.12909	0.56735	0.194992	NO
2044	15	33484268	34410072	2080	Externalizing	OUD	0.120566	-0.12684	0.37813	0.334151	NO
2044	15	33484268	34410072	2080	Externalizing	CUD	0.266491	-0.11315	0.69434	0.161115	NO
2044	15	33484268	34410072	2080	Externalizing	TUD	0.207878	-0.00501	0.44209	0.0601542	NO
2046	15	35118928	36583327	2324	Externalizing	PAU	0.180123	-0.20371	0.5606	0.331307	NO
2046	15	35118928	36583327	2324	Internalizing	PAU	-0.00394949	-0.42596	0.37249	0.983265	NO
2046	15	35118928	36583327	2324	Externalizing	OUD	0.128665	-0.12199	0.37337	0.300795	NO
2046	15	35118928	36583327	2324	Internalizing	OUD	-0.0557976	-0.31374	0.19684	0.660959	NO
2046	15	35118928	36583327	2324	Externalizing	CUD	-0.241498	-0.65342	0.13032	0.19345	NO
2046	15	35118928	36583327	2324	Internalizing	CUD	0.158296	-0.22347	0.55099	0.401673	NO
2046	15	35118928	36583327	2324	Externalizing	TUD	0.00169621	-0.24702	0.2528	0.989344	NO
2046	15	35118928	36583327	2324	Internalizing	TUD	0.0804293	-0.18304	0.34322	0.53613	NO
2047	15	36583328	37962915	2357	Externalizing	PAU	0.253007	-0.03448	0.53699	0.0875805	NO
2047	15	36583328	37962915	2357	Internalizing	PAU	-0.15881	-0.4532	0.11724	0.25428	NO
2047	15	36583328	37962915	2357	Externalizing	OUD	0.0475606	-0.16854	0.25911	0.65613	NO
2047	15	36583328	37962915	2357	Internalizing	OUD	0.217567	0.02374	0.4067	0.029414	NO
2047	15	36583328	37962915	2357	Externalizing	TUD	0.125077	-0.05466	0.31238	0.180845	NO
2047	15	36583328	37962915	2357	Internalizing	TUD	0.0944488	-0.07585	0.26566	0.271116	NO
2048	15	37962916	39238840	2156	Externalizing	PAU	0.272494	0.01569	0.52901	0.0390979	NO
2048	15	37962916	39238840	2156	Internalizing	PAU	0.309707	0.04352	0.56781	0.0219934	NO
2048	15	37962916	39238840	2156	Externalizing	OUD	-0.191615	-0.40237	0.01234	0.0683384	NO
2048	15	37962916	39238840	2156	Internalizing	OUD	-0.128933	-0.35017	0.08136	0.238244	NO
2048	15	37962916	39238840	2156	Externalizing	CUD	0.329199	0.00674	0.67599	0.0416404	NO
2048	15	37962916	39238840	2156	Internalizing	CUD	0.110124	-0.22815	0.44199	0.505968	NO
2048	15	37962916	39238840	2156	Externalizing	TUD	-0.117223	-0.33116	0.09426	0.269624	NO
2048	15	37962916	39238840	2156	Internalizing	TUD	-0.0511607	-0.27788	0.16719	0.64215	NO
2049	15	39238841	40604780	2248	Internalizing	PAU	-0.040889	-0.35162	0.24765	0.782431	NO
2049	15	39238841	40604780	2248	Internalizing	OUD	-0.0172309	-0.27541	0.22758	0.891094	NO
2049	15	39238841	40604780	2248	Internalizing	CUD	0.188875	-0.15428	0.52608	0.261353	NO
2049	15	39238841	40604780	2248	Internalizing	TUD	-0.0667572	-0.32764	0.18361	0.599768	NO
2050	15	40604781	42332685	2557	Externalizing	PAU	0.232541	-0.08676	0.55347	0.147007	NO
2050	15	40604781	42332685	2557	Internalizing	PAU	-0.00814824	-0.33631	0.2922	0.957248	NO
2050	15	40604781	42332685	2557	Externalizing	OUD	-0.20587	-0.50279	0.0752	0.13872	NO
2050	15	40604781	42332685	2557	Internalizing	OUD	0.0830537	-0.18177	0.34523	0.525713	NO
2050	15	40604781	42332685	2557	Externalizing	TUD	0.283928	0.02243	0.58949	0.0379756	NO
2050	15	40604781	42332685	2557	Internalizing	TUD	0.330949	0.08603	0.59768	0.0101701	NO
2053	15	46022643	46884071	1400	Internalizing	PAU	-0.113375	-0.53197	0.25835	0.549625	NO
2053	15	46022643	46884071	1400	Internalizing	OUD	-0.270369	-0.60813	0.04466	0.0986981	NO
2053	15	46022643	46884071	1400	Internalizing	CUD	0.0866378	-0.34099	0.48365	0.661622	NO
2053	15	46022643	46884071	1400	Internalizing	TUD	-0.0266106	-0.33372	0.26005	0.856159	NO
2054	15	46884072	47693316	1566	Externalizing	PAU	0.490613	0.27341	0.7005	5.38429e-05	NO
2054	15	46884072	47693316	1566	Internalizing	PAU	0.510035	0.22305	0.79068	0.00147353	NO
2054	15	46884072	47693316	1566	Externalizing	TUD	0.436416	0.25466	0.61353	1.04092e-05	NO
2054	15	46884072	47693316	1566	Internalizing	TUD	0.237779	-0.02485	0.5043	0.0734889	NO
2055	15	47693317	49260006	1865	Externalizing	PAU	0.337183	0.14072	0.52889	0.00103897	NO
2055	15	47693317	49260006	1865	Internalizing	PAU	-0.021475	-0.2687	0.20945	0.858961	NO
2055	15	47693317	49260006	1865	Externalizing	OUD	0.0957545	-0.06803	0.25493	0.243493	NO
2055	15	47693317	49260006	1865	Internalizing	OUD	0.29738	0.10495	0.49039	0.00298415	NO
2055	15	47693317	49260006	1865	Externalizing	CUD	0.191665	-0.00617	0.38753	0.0582007	NO
2055	15	47693317	49260006	1865	Internalizing	CUD	0.33648	0.10576	0.55944	0.00493657	NO
2055	15	47693317	49260006	1865	Externalizing	TUD	0.259932	0.12435	0.39698	0.000263454	NO
2055	15	47693317	49260006	1865	Internalizing	TUD	-0.208734	-0.38455	-0.03443	0.0188152	NO
2057	15	50195877	51605477	2802	Internalizing	OUD	-0.238444	-0.56357	0.05837	0.107	NO
2057	15	50195877	51605477	2802	Internalizing	TUD	-0.00233088	-0.28031	0.26483	0.986156	NO
2058	15	51605478	53263126	2681	Internalizing	OUD	0.247528	-0.03204	0.56011	0.0917119	NO
2058	15	51605478	53263126	2681	Internalizing	TUD	-0.0278586	-0.31386	0.25204	0.839087	NO
2059	15	53263127	54332799	2441	Externalizing	PAU	0.178042	-0.16852	0.51768	0.290891	NO
2059	15	53263127	54332799	2441	Internalizing	PAU	0.220643	-0.10382	0.53559	0.171372	NO
2059	15	53263127	54332799	2441	Externalizing	OUD	0.0985818	-0.2004	0.41801	0.507676	NO
2059	15	53263127	54332799	2441	Internalizing	OUD	-0.0808021	-0.38385	0.20608	0.569041	NO
2059	15	53263127	54332799	2441	Externalizing	TUD	0.241361	-0.01479	0.51717	0.0684913	NO
2059	15	53263127	54332799	2441	Internalizing	TUD	0.219747	-0.02631	0.47299	0.0809738	NO
2060	15	54332800	55136717	2302	Externalizing	OUD	0.00469645	-0.3314	0.32865	0.97656	NO
2060	15	54332800	55136717	2302	Internalizing	OUD	0.47322	0.18542	0.79559	0.00267146	NO
2060	15	54332800	55136717	2302	Externalizing	TUD	-0.0668277	-0.39099	0.25168	0.672298	NO
2060	15	54332800	55136717	2302	Internalizing	TUD	0.270112	-0.03683	0.60051	0.0820212	NO
2062	15	56322589	57641164	2083	Internalizing	PAU	-0.453054	-0.98692	-0.04308	0.0326799	NO
2062	15	56322589	57641164	2083	Internalizing	OUD	-0.322494	-0.62594	-0.0539	0.0212988	NO
2062	15	56322589	57641164	2083	Internalizing	TUD	-0.0437637	-0.31145	0.22274	0.738895	NO
2065	15	59901117	61130595	1948	Externalizing	PAU	-0.143015	-0.4946	0.17781	0.374965	NO
2065	15	59901117	61130595	1948	Externalizing	OUD	0.0502204	-0.16819	0.26847	0.647809	NO
2065	15	59901117	61130595	1948	Externalizing	CUD	0.138114	-0.1431	0.43674	0.333093	NO
2065	15	59901117	61130595	1948	Externalizing	TUD	0.0692146	-0.12036	0.26643	0.473437	NO
2066	15	61130596	62106138	1948	Externalizing	PAU	-0.0736001	-0.35869	0.19476	0.583331	NO
2066	15	61130596	62106138	1948	Externalizing	OUD	-0.055621	-0.27024	0.1589	0.607895	NO
2066	15	61130596	62106138	1948	Externalizing	TUD	0.193932	0.00611	0.38082	0.0415753	NO
2067	15	62106139	63218978	2036	Externalizing	PAU	-0.0193178	-0.32763	0.26578	0.893821	NO
2067	15	62106139	63218978	2036	Externalizing	OUD	-0.0108329	-0.2763	0.25703	0.933332	NO
2067	15	62106139	63218978	2036	Externalizing	CUD	0.144866	-0.23244	0.54446	0.42965	NO
2067	15	62106139	63218978	2036	Externalizing	TUD	-0.0563287	-0.30465	0.19349	0.640277	NO
2068	15	63218979	64339945	2305	Externalizing	PAU	0.390781	0.12989	0.6606	0.00516866	NO
2068	15	63218979	64339945	2305	Externalizing	OUD	-0.0881657	-0.34802	0.1607	0.488135	NO
2068	15	63218979	64339945	2305	Externalizing	CUD	0.0607455	-0.2953	0.42849	0.72838	NO
2068	15	63218979	64339945	2305	Externalizing	TUD	-0.0197669	-0.23326	0.19831	0.853251	NO
2069	15	64339946	66355634	2585	Externalizing	PAU	-0.182843	-0.57914	0.16282	0.302486	NO
2069	15	64339946	66355634	2585	Externalizing	OUD	0.156455	-0.14765	0.48378	0.3093	NO
2069	15	64339946	66355634	2585	Externalizing	CUD	0.234053	-0.17442	0.68791	0.248312	NO
2069	15	64339946	66355634	2585	Externalizing	TUD	0.00751671	-0.25194	0.27065	0.953041	NO
2071	15	67396521	69089815	2456	Externalizing	PAU	0.0743829	-0.21158	0.35037	0.590733	NO
2071	15	67396521	69089815	2456	Externalizing	OUD	0.197434	-0.00375	0.40834	0.0614197	NO
2071	15	67396521	69089815	2456	Externalizing	TUD	0.0237325	-0.15704	0.20102	0.790526	NO
2072	15	69089816	70767983	2265	Externalizing	PAU	0.287103	-0.02653	0.61679	0.0789184	NO
2072	15	69089816	70767983	2265	Internalizing	PAU	0.1889	-0.05993	0.43906	0.135357	NO
2072	15	69089816	70767983	2265	Externalizing	OUD	0.0180649	-0.18939	0.22623	0.86213	NO
2072	15	69089816	70767983	2265	Internalizing	OUD	-0.164571	-0.30787	-0.01592	0.0279605	NO
2072	15	69089816	70767983	2265	Externalizing	TUD	-0.0446394	-0.26411	0.16868	0.680682	NO
2072	15	69089816	70767983	2265	Internalizing	TUD	0.0611627	-0.09616	0.2122	0.438132	NO
2075	15	73375719	74458113	1683	Externalizing	PAU	0.194189	-0.16443	0.55182	0.266723	NO
2075	15	73375719	74458113	1683	Internalizing	PAU	0.109335	-0.25507	0.4567	0.530474	NO
2075	15	73375719	74458113	1683	Externalizing	OUD	0.0721662	-0.14219	0.29156	0.508221	NO
2075	15	73375719	74458113	1683	Internalizing	OUD	0.211862	0.00049	0.41686	0.0508029	NO
2075	15	73375719	74458113	1683	Externalizing	TUD	-0.0639625	-0.26988	0.14234	0.535783	NO
2075	15	73375719	74458113	1683	Internalizing	TUD	-0.219263	-0.41926	-0.0169	0.0339105	NO
2076	15	74458114	76401952	2256	Internalizing	PAU	0.115616	-0.26979	0.48676	0.526085	NO
2076	15	74458114	76401952	2256	Internalizing	OUD	0.171631	-0.09012	0.44147	0.201027	NO
2076	15	74458114	76401952	2256	Internalizing	CUD	0.160856	-0.18339	0.49599	0.331947	NO
2076	15	74458114	76401952	2256	Internalizing	TUD	0.0994632	-0.14708	0.34303	0.414459	NO
2078	15	77897164	78514101	1329	Externalizing	PAU	-0.0173563	-0.34864	0.30206	0.914963	NO
2078	15	77897164	78514101	1329	Internalizing	PAU	0.386942	0.06572	0.72874	0.0260524	NO
2078	15	77897164	78514101	1329	Externalizing	OUD	-0.0429671	-0.27098	0.18297	0.704921	NO
2078	15	77897164	78514101	1329	Internalizing	OUD	0.161378	-0.08264	0.4026	0.192083	NO
2078	15	77897164	78514101	1329	Externalizing	CUD	0.0267786	-0.25926	0.30665	0.851597	NO
2078	15	77897164	78514101	1329	Internalizing	CUD	0.247636	-0.05546	0.54735	0.10524	NO
2078	15	77897164	78514101	1329	Externalizing	TUD	0.233199	0.03463	0.43976	0.0242878	NO
2078	15	77897164	78514101	1329	Internalizing	TUD	-0.0495601	-0.27277	0.16974	0.656838	NO
2079	15	78514102	79292536	1483	Externalizing	PAU	-0.0557904	-0.48003	0.32838	0.769503	NO
2079	15	78514102	79292536	1483	Externalizing	OUD	0.0258679	-0.26512	0.31732	0.853049	NO
2079	15	78514102	79292536	1483	Externalizing	CUD	0.478978	0.16742	0.8363	0.003957	NO
2079	15	78514102	79292536	1483	Externalizing	TUD	-0.0379222	-0.28646	0.21095	0.754933	NO
2080	15	79292537	79998206	1467	Externalizing	PAU	0.323068	-0.04058	0.71223	0.0847191	NO
2080	15	79292537	79998206	1467	Externalizing	OUD	-0.262585	-0.61303	0.05711	0.0996041	NO
2080	15	79292537	79998206	1467	Externalizing	TUD	0.259263	-0.0027	0.55285	0.0582397	NO
2081	15	79998207	81077025	2230	Externalizing	PAU	0.278359	-0.10793	0.66911	0.142986	NO
2081	15	79998207	81077025	2230	Externalizing	OUD	-0.0455001	-0.31349	0.21668	0.72297	NO
2081	15	79998207	81077025	2230	Externalizing	TUD	0.203303	-0.03051	0.45083	0.0876536	NO
2083	15	82191078	84209760	2234	Externalizing	PAU	-0.00586865	-0.30289	0.27493	0.967569	NO
2083	15	82191078	84209760	2234	Externalizing	OUD	0.212117	-0.0356	0.46428	0.0944817	NO
2083	15	82191078	84209760	2234	Externalizing	CUD	0.172352	-0.12112	0.48255	0.24246	NO
2083	15	82191078	84209760	2234	Externalizing	TUD	-0.0628333	-0.30417	0.17846	0.60008	NO
2086	15	86341599	87158587	2075	Internalizing	OUD	0.122035	-0.17069	0.4082	0.39312	NO
2086	15	86341599	87158587	2075	Internalizing	TUD	0.335015	0.0373	0.66093	0.028477	NO
2087	15	87158588	88035757	1854	Externalizing	PAU	0.153679	-0.20013	0.50677	0.386305	NO
2087	15	87158588	88035757	1854	Externalizing	OUD	0.292382	0.02524	0.59163	0.0356818	NO
2087	15	87158588	88035757	1854	Externalizing	TUD	0.107956	-0.17034	0.40309	0.441486	NO
2088	15	88035758	89385187	1849	Externalizing	PAU	0.0813539	-0.18655	0.33971	0.535433	NO
2088	15	88035758	89385187	1849	Internalizing	PAU	0.478851	0.21985	0.75022	0.00079538	NO
2088	15	88035758	89385187	1849	Externalizing	OUD	0.306122	0.1194	0.50601	0.00226898	NO
2088	15	88035758	89385187	1849	Internalizing	OUD	0.0314551	-0.18577	0.23979	0.772042	NO
2088	15	88035758	89385187	1849	Externalizing	CUD	0.41556	0.16267	0.67545	0.00166755	NO
2088	15	88035758	89385187	1849	Internalizing	CUD	0.34718	0.07159	0.6271	0.0146658	NO
2088	15	88035758	89385187	1849	Externalizing	TUD	-0.0474637	-0.21904	0.12333	0.583566	NO
2088	15	88035758	89385187	1849	Internalizing	TUD	-0.240153	-0.4336	-0.05388	0.0122486	NO
2089	15	89385188	90632718	1822	Externalizing	PAU	0.182651	-0.08425	0.43889	0.170842	NO
2089	15	89385188	90632718	1822	Externalizing	OUD	-0.252602	-0.45437	-0.05684	0.0125423	NO
2089	15	89385188	90632718	1822	Externalizing	CUD	0.18879	-0.04698	0.43287	0.117616	NO
2089	15	89385188	90632718	1822	Externalizing	TUD	0.10235	-0.07854	0.28131	0.256515	NO
2090	15	90632719	91593623	1811	Externalizing	PAU	0.248149	-0.05142	0.55177	0.110296	NO
2090	15	90632719	91593623	1811	Internalizing	PAU	0.530602	0.22397	0.85228	0.00158817	NO
2090	15	90632719	91593623	1811	Externalizing	OUD	0.325542	0.1058	0.55145	0.00426465	NO
2090	15	90632719	91593623	1811	Internalizing	OUD	0.104642	-0.14683	0.35088	0.394777	NO
2090	15	90632719	91593623	1811	Externalizing	TUD	0.0396558	-0.17883	0.26837	0.726016	NO
2090	15	90632719	91593623	1811	Internalizing	TUD	-0.0751771	-0.33111	0.16922	0.541742	NO
2092	15	92675406	93707010	2115	Externalizing	PAU	-0.107346	-0.43605	0.18762	0.478896	NO
2092	15	92675406	93707010	2115	Externalizing	OUD	-0.0536253	-0.2813	0.17487	0.634109	NO
2092	15	92675406	93707010	2115	Externalizing	CUD	0.145697	-0.21001	0.52104	0.412206	NO
2092	15	92675406	93707010	2115	Externalizing	TUD	-0.0267199	-0.23905	0.19081	0.802171	NO
2094	15	94565522	95662425	1868	Externalizing	PAU	0.193701	-0.05394	0.44597	0.129877	NO
2094	15	94565522	95662425	1868	Externalizing	OUD	0.0911928	-0.12731	0.30767	0.392703	NO
2094	15	94565522	95662425	1868	Externalizing	CUD	0.414877	0.07428	0.80685	0.0188118	NO
2094	15	94565522	95662425	1868	Externalizing	TUD	0.0632211	-0.15028	0.27202	0.552728	NO
2095	15	95662426	96864278	1871	Externalizing	PAU	0.173562	-0.03578	0.37976	0.102147	NO
2095	15	95662426	96864278	1871	Internalizing	PAU	0.320331	0.08757	0.5602	0.0100351	NO
2095	15	95662426	96864278	1871	Externalizing	OUD	0.121909	-0.05834	0.30638	0.194112	NO
2095	15	95662426	96864278	1871	Internalizing	OUD	0.0946199	-0.13258	0.31161	0.393592	NO
2095	15	95662426	96864278	1871	Externalizing	CUD	0.109851	-0.15924	0.39583	0.417602	NO
2095	15	95662426	96864278	1871	Internalizing	CUD	0.21046	-0.10454	0.53034	0.17932	NO
2095	15	95662426	96864278	1871	Externalizing	TUD	0.0633084	-0.08231	0.21029	0.39499	NO
2095	15	95662426	96864278	1871	Internalizing	TUD	0.0587487	-0.12139	0.23869	0.514609	NO
2096	15	96864279	98025684	1409	Externalizing	PAU	0.313177	0.07972	0.55102	0.010087	NO
2096	15	96864279	98025684	1409	Internalizing	PAU	0.339949	0.10347	0.57208	0.00659829	NO
2096	15	96864279	98025684	1409	Externalizing	OUD	0.166615	-0.01238	0.34892	0.0715467	NO
2096	15	96864279	98025684	1409	Internalizing	OUD	0.0522638	-0.13913	0.23984	0.583184	NO
2096	15	96864279	98025684	1409	Externalizing	TUD	0.0467673	-0.10384	0.19811	0.54989	NO
2096	15	96864279	98025684	1409	Internalizing	TUD	0.166919	0.00797	0.3251	0.0382624	NO
2097	15	98025685	98828261	1754	Externalizing	OUD	-0.0765193	-0.34729	0.19683	0.571798	NO
2097	15	98025685	98828261	1754	Internalizing	OUD	0.292584	0.03214	0.56094	0.0294476	NO
2097	15	98025685	98828261	1754	Externalizing	CUD	0.349818	0.10197	0.61299	0.00667606	NO
2097	15	98025685	98828261	1754	Internalizing	CUD	0.430776	0.19725	0.67607	0.000835788	NO
2097	15	98025685	98828261	1754	Externalizing	TUD	0.0909281	-0.1496	0.33159	0.451393	NO
2097	15	98025685	98828261	1754	Internalizing	TUD	0.162994	-0.0733	0.39884	0.168218	NO
2098	15	98828262	99925972	1973	Externalizing	PAU	0.293862	0.01641	0.58124	0.0391369	NO
2098	15	98828262	99925972	1973	Externalizing	OUD	0.263941	0.07873	0.44035	0.00458035	NO
2098	15	98828262	99925972	1973	Externalizing	CUD	0.18016	-0.07659	0.44587	0.164325	NO
2098	15	98828262	99925972	1973	Externalizing	TUD	-0.0593118	-0.22909	0.10703	0.491548	NO
2100	15	100742118	101550750	1851	Externalizing	PAU	-0.102129	-0.56584	0.29535	0.611836	NO
2100	15	100742118	101550750	1851	Externalizing	OUD	-0.380329	-0.67491	-0.11728	0.00596555	NO
2100	15	100742118	101550750	1851	Externalizing	TUD	-0.318951	-0.60426	-0.0538	0.0185127	NO
2101	15	101550751	102520975	1395	Externalizing	PAU	0.0479437	-0.26283	0.35525	0.75129	NO
2101	15	101550751	102520975	1395	Externalizing	OUD	-0.0423329	-0.3024	0.215	0.737592	NO
2101	15	101550751	102520975	1395	Externalizing	TUD	0.0134197	-0.25137	0.28	0.917027	NO
2102	16	60169	1049079	947	Externalizing	PAU	0.10121	-0.12821	0.32403	0.369339	NO
2102	16	60169	1049079	947	Internalizing	PAU	0.15455	-0.16971	0.47176	0.337902	NO
2102	16	60169	1049079	947	Externalizing	OUD	0.126916	-0.05398	0.30907	0.170263	NO
2102	16	60169	1049079	947	Internalizing	OUD	0.0928313	-0.19102	0.38382	0.501283	NO
2102	16	60169	1049079	947	Externalizing	CUD	0.105441	-0.09492	0.30971	0.296741	NO
2102	16	60169	1049079	947	Internalizing	CUD	0.283251	-0.00628	0.58911	0.0569635	NO
2102	16	60169	1049079	947	Externalizing	TUD	-0.0153173	-0.17734	0.14507	0.848272	NO
2102	16	60169	1049079	947	Internalizing	TUD	0.00727029	-0.25217	0.26385	0.953905	NO
2103	16	1049080	1996492	1565	Externalizing	PAU	0.551179	0.28304	0.83418	0.000293314	NO
2103	16	1049080	1996492	1565	Externalizing	OUD	0.118428	-0.13659	0.37747	0.356477	NO
2103	16	1049080	1996492	1565	Externalizing	TUD	0.0972812	-0.15971	0.35263	0.448675	NO
2104	16	1996493	3379996	1152	Externalizing	PAU	0.090523	-0.19916	0.37469	0.521222	NO
2104	16	1996493	3379996	1152	Externalizing	OUD	0.00612103	-0.22599	0.24773	0.958187	NO
2104	16	1996493	3379996	1152	Externalizing	CUD	0.063792	-0.24453	0.3709	0.673778	NO
2104	16	1996493	3379996	1152	Externalizing	TUD	-0.11923	-0.34592	0.10482	0.284509	NO
2105	16	3379997	4816145	2058	Externalizing	PAU	0.146235	-0.17736	0.462	0.361316	NO
2105	16	3379997	4816145	2058	Internalizing	PAU	0.275128	-0.09622	0.64387	0.128578	NO
2105	16	3379997	4816145	2058	Externalizing	OUD	0.0619316	-0.15713	0.27841	0.568315	NO
2105	16	3379997	4816145	2058	Internalizing	OUD	0.0451448	-0.21295	0.29636	0.718935	NO
2105	16	3379997	4816145	2058	Externalizing	CUD	0.243177	-0.06091	0.55848	0.105626	NO
2105	16	3379997	4816145	2058	Internalizing	CUD	0.194466	-0.14354	0.54361	0.250186	NO
2105	16	3379997	4816145	2058	Externalizing	TUD	0.111829	-0.09457	0.32635	0.280928	NO
2105	16	3379997	4816145	2058	Internalizing	TUD	-0.06229	-0.30808	0.18427	0.603892	NO
2106	16	4816146	5782968	2111	Externalizing	OUD	0.0471402	-0.17648	0.27438	0.671807	NO
2106	16	4816146	5782968	2111	Internalizing	OUD	0.0365433	-0.22618	0.29802	0.776565	NO
2106	16	4816146	5782968	2111	Externalizing	CUD	0.0760152	-0.24921	0.40017	0.628992	NO
2106	16	4816146	5782968	2111	Internalizing	CUD	0.00529312	-0.38181	0.35797	0.976452	NO
2106	16	4816146	5782968	2111	Externalizing	TUD	-0.015854	-0.20425	0.16933	0.865296	NO
2106	16	4816146	5782968	2111	Internalizing	TUD	-0.094725	-0.3255	0.1215	0.390431	NO
2107	16	5782969	6446081	1451	Externalizing	PAU	0.149503	-0.07645	0.37499	0.192284	NO
2107	16	5782969	6446081	1451	Internalizing	PAU	0.233552	0.01583	0.44584	0.0340118	NO
2107	16	5782969	6446081	1451	Externalizing	OUD	0.0912099	-0.07424	0.25911	0.284225	NO
2107	16	5782969	6446081	1451	Internalizing	OUD	0.0137796	-0.14766	0.17217	0.864101	NO
2107	16	5782969	6446081	1451	Externalizing	CUD	0.257368	0.04029	0.48203	0.023731	NO
2107	16	5782969	6446081	1451	Internalizing	CUD	-0.0526919	-0.2736	0.16229	0.628336	NO
2107	16	5782969	6446081	1451	Externalizing	TUD	0.236007	0.08613	0.38741	0.00241194	NO
2107	16	5782969	6446081	1451	Internalizing	TUD	-0.0200795	-0.16589	0.12455	0.786278	NO
2108	16	6446082	7051429	2080	Externalizing	PAU	-0.0339095	-0.2989	0.21929	0.794316	NO
2108	16	6446082	7051429	2080	Internalizing	PAU	0.0854454	-0.19783	0.35561	0.535352	NO
2108	16	6446082	7051429	2080	Externalizing	OUD	0.187022	-0.03827	0.41345	0.0964979	NO
2108	16	6446082	7051429	2080	Internalizing	OUD	0.180676	-0.05295	0.41685	0.130223	NO
2108	16	6446082	7051429	2080	Externalizing	CUD	0.402182	0.08594	0.76058	0.0148855	NO
2108	16	6446082	7051429	2080	Internalizing	CUD	0.151191	-0.21105	0.50051	0.383743	NO
2108	16	6446082	7051429	2080	Externalizing	TUD	0.239734	0.05195	0.4334	0.0122601	NO
2108	16	6446082	7051429	2080	Internalizing	TUD	0.131018	-0.06671	0.33677	0.201135	NO
2109	16	7051430	7704354	2323	Externalizing	PAU	0.367888	0.11582	0.62869	0.00587706	NO
2109	16	7051430	7704354	2323	Internalizing	PAU	0.42781	0.17644	0.68307	0.00161751	NO
2109	16	7051430	7704354	2323	Externalizing	OUD	0.111271	-0.10016	0.32129	0.286898	NO
2109	16	7051430	7704354	2323	Internalizing	OUD	0.000761199	-0.21964	0.21513	0.9942	NO
2109	16	7051430	7704354	2323	Externalizing	TUD	0.0426268	-0.15861	0.24045	0.671892	NO
2109	16	7051430	7704354	2323	Internalizing	TUD	0.202674	0.00639	0.40743	0.0464251	NO
2110	16	7704355	8341012	1971	Externalizing	OUD	-0.104652	-0.33908	0.12245	0.361695	NO
2110	16	7704355	8341012	1971	Externalizing	CUD	0.366543	0.03006	0.74349	0.0386408	NO
2110	16	7704355	8341012	1971	Externalizing	TUD	0.0682484	-0.1833	0.33134	0.590153	NO
2111	16	8341013	9104469	1920	Externalizing	PAU	0.504537	0.09452	0.97796	0.0169722	NO
2111	16	8341013	9104469	1920	Internalizing	PAU	0.264646	-0.13652	0.67833	0.186759	NO
2111	16	8341013	9104469	1920	Externalizing	OUD	0.0297313	-0.2209	0.28617	0.811795	NO
2111	16	8341013	9104469	1920	Internalizing	OUD	0.0126068	-0.22561	0.25536	0.916009	NO
2111	16	8341013	9104469	1920	Externalizing	TUD	0.0347679	-0.22715	0.29853	0.78606	NO
2111	16	8341013	9104469	1920	Internalizing	TUD	0.0223238	-0.22384	0.27202	0.85431	NO
2112	16	9104470	9754796	1559	Internalizing	PAU	-0.132969	-0.51601	0.20002	0.432548	NO
2112	16	9104470	9754796	1559	Internalizing	OUD	-0.080826	-0.32105	0.14794	0.494729	NO
2112	16	9104470	9754796	1559	Internalizing	CUD	0.195156	-0.15221	0.54075	0.257372	NO
2112	16	9104470	9754796	1559	Internalizing	TUD	-0.125637	-0.37904	0.11673	0.306659	NO
2117	16	12793150	13893407	2734	Externalizing	PAU	0.657404	0.37918	0.98557	5.64483e-05	NO
2117	16	12793150	13893407	2734	Internalizing	PAU	0.381242	0.12613	0.64329	0.00515091	NO
2117	16	12793150	13893407	2734	Externalizing	OUD	0.117826	-0.10916	0.34678	0.302052	NO
2117	16	12793150	13893407	2734	Internalizing	OUD	0.0166766	-0.1657	0.19957	0.85694	NO
2117	16	12793150	13893407	2734	Externalizing	CUD	0.631665	0.28998	1	0.000798696	NO
2117	16	12793150	13893407	2734	Internalizing	CUD	0.281963	-0.02965	0.61342	0.0758368	NO
2117	16	12793150	13893407	2734	Externalizing	TUD	-0.0601001	-0.27666	0.15571	0.580605	NO
2117	16	12793150	13893407	2734	Internalizing	TUD	-0.139837	-0.31824	0.03603	0.113962	NO
2118	16	13893408	15921108	1774	Externalizing	PAU	-0.165986	-0.59692	0.21419	0.382922	NO
2118	16	13893408	15921108	1774	Internalizing	PAU	0.00708263	-0.3717	0.35029	0.967753	NO
2118	16	13893408	15921108	1774	Externalizing	OUD	-0.0531662	-0.34929	0.24398	0.71	NO
2118	16	13893408	15921108	1774	Internalizing	OUD	-0.0895319	-0.35129	0.1679	0.486085	NO
2118	16	13893408	15921108	1774	Externalizing	CUD	0.583714	0.18609	1	0.00576669	NO
2118	16	13893408	15921108	1774	Internalizing	CUD	0.3505	-0.02362	0.75967	0.0705656	NO
2118	16	13893408	15921108	1774	Externalizing	TUD	0.12118	-0.14685	0.40483	0.367343	NO
2118	16	13893408	15921108	1774	Internalizing	TUD	0.1448	-0.09547	0.38808	0.234846	NO
2120	16	17343278	19104257	1956	Externalizing	OUD	0.179348	-0.02229	0.38343	0.0834656	NO
2120	16	17343278	19104257	1956	Internalizing	OUD	0.104656	-0.16224	0.36682	0.430556	NO
2120	16	17343278	19104257	1956	Externalizing	TUD	0.183628	0.01139	0.35286	0.0319481	NO
2120	16	17343278	19104257	1956	Internalizing	TUD	0.086941	-0.13163	0.31411	0.443338	NO
2122	16	20351262	22667048	1811	Internalizing	PAU	0.457665	0.13479	0.80207	0.00897844	NO
2122	16	20351262	22667048	1811	Internalizing	OUD	0.265332	0.03372	0.50175	0.0271288	NO
2122	16	20351262	22667048	1811	Internalizing	TUD	0.206946	-0.00607	0.42108	0.0540287	NO
2123	16	22667049	24014705	2256	Internalizing	PAU	0.00332439	-0.3229	0.3099	0.982915	NO
2123	16	22667049	24014705	2256	Internalizing	OUD	0.15455	-0.14737	0.45233	0.29992	NO
2123	16	22667049	24014705	2256	Internalizing	CUD	-0.09349	-0.4704	0.2568	0.589966	NO
2123	16	22667049	24014705	2256	Internalizing	TUD	0.0363011	-0.21386	0.28952	0.771933	NO
2124	16	24014706	25235251	1849	Internalizing	PAU	0.0620967	-0.21806	0.33297	0.65288	NO
2124	16	24014706	25235251	1849	Externalizing	OUD	0.0317232	-0.14302	0.20584	0.711827	NO
2124	16	24014706	25235251	1849	Internalizing	OUD	-0.0396148	-0.24688	0.15924	0.694378	NO
2124	16	24014706	25235251	1849	Externalizing	CUD	0.0820388	-0.15769	0.32191	0.496309	NO
2124	16	24014706	25235251	1849	Internalizing	CUD	0.0123826	-0.26526	0.28386	0.927778	NO
2124	16	24014706	25235251	1849	Externalizing	TUD	-0.0074715	-0.1663	0.15595	0.926975	NO
2124	16	24014706	25235251	1849	Internalizing	TUD	-0.0503145	-0.23716	0.14102	0.597806	NO
2125	16	25235252	26154122	2102	Externalizing	PAU	0.170989	-0.09146	0.42506	0.189278	NO
2125	16	25235252	26154122	2102	Internalizing	PAU	0.148511	-0.14285	0.42019	0.295645	NO
2125	16	25235252	26154122	2102	Internalizing	OUD	0.113877	-0.08649	0.3246	0.275555	NO
2125	16	25235252	26154122	2102	Externalizing	TUD	0.136824	-0.02488	0.3048	0.105002	NO
2125	16	25235252	26154122	2102	Internalizing	TUD	0.0186677	-0.17259	0.20508	0.844017	NO
2126	16	26154123	27443061	2672	Externalizing	PAU	0.225448	-0.05141	0.49996	0.113218	NO
2126	16	26154123	27443061	2672	Internalizing	PAU	-0.170429	-0.43357	0.0691	0.166146	NO
2126	16	26154123	27443061	2672	Externalizing	OUD	0.259686	0.04479	0.48319	0.0189837	NO
2126	16	26154123	27443061	2672	Internalizing	OUD	0.0946006	-0.08866	0.27837	0.313913	NO
2126	16	26154123	27443061	2672	Externalizing	TUD	-0.16151	-0.34963	0.0312	0.0885479	NO
2126	16	26154123	27443061	2672	Internalizing	TUD	0.0251234	-0.1253	0.17747	0.74864	NO
2127	16	27443062	29043177	1324	Externalizing	PAU	0.522062	0.28084	0.76279	0.000109971	NO
2127	16	27443062	29043177	1324	Externalizing	OUD	0.164813	-0.06903	0.39803	0.157744	NO
2127	16	27443062	29043177	1324	Externalizing	CUD	0.215414	-0.03344	0.47433	0.0936838	NO
2127	16	27443062	29043177	1324	Externalizing	TUD	-0.0809572	-0.26532	0.10947	0.385731	NO
2128	16	29043178	31384210	1333	Externalizing	PAU	0.0623458	-0.2241	0.33787	0.655947	NO
2128	16	29043178	31384210	1333	Internalizing	PAU	0.38871	0.11518	0.66387	0.0077489	NO
2128	16	29043178	31384210	1333	Externalizing	OUD	-0.0802171	-0.30214	0.14984	0.474932	NO
2128	16	29043178	31384210	1333	Internalizing	OUD	0.159209	-0.07082	0.38899	0.171078	NO
2128	16	29043178	31384210	1333	Externalizing	CUD	0.154692	-0.14089	0.45162	0.292285	NO
2128	16	29043178	31384210	1333	Internalizing	CUD	0.475108	0.18997	0.77195	0.00204764	NO
2128	16	29043178	31384210	1333	Externalizing	TUD	0.0554608	-0.15926	0.26753	0.606637	NO
2128	16	29043178	31384210	1333	Internalizing	TUD	-0.087146	-0.31482	0.1366	0.435038	NO
2130	16	32847929	35259453	81	Externalizing	OUD	-0.263513	-0.6078	0.07126	0.113541	NO
2130	16	32847929	35259453	81	Externalizing	TUD	-0.425446	-0.75899	-0.10194	0.0131083	NO
2131	16	35259454	49010761	1774	Externalizing	PAU	0.415825	0.06267	0.78106	0.0240174	NO
2131	16	35259454	49010761	1774	Externalizing	OUD	0.250395	-0.02278	0.54852	0.0745199	NO
2131	16	35259454	49010761	1774	Externalizing	TUD	-0.0928955	-0.34013	0.15164	0.450797	NO
2132	16	49010762	50467033	2257	Externalizing	PAU	0.556727	0.33646	0.80016	1.45876e-05	NO
2132	16	49010762	50467033	2257	Internalizing	PAU	0.250313	-0.02567	0.52196	0.0704571	NO
2132	16	49010762	50467033	2257	Externalizing	OUD	0.146026	-0.04	0.33807	0.127548	NO
2132	16	49010762	50467033	2257	Internalizing	OUD	0.0845525	-0.12601	0.29477	0.421682	NO
2132	16	49010762	50467033	2257	Externalizing	TUD	0.0928753	-0.08345	0.27718	0.313974	NO
2132	16	49010762	50467033	2257	Internalizing	TUD	0.00615885	-0.1927	0.20403	0.95154	NO
2133	16	50467034	52041336	2231	Externalizing	PAU	0.165876	-0.08606	0.4091	0.194173	NO
2133	16	50467034	52041336	2231	Internalizing	PAU	0.0829306	-0.16261	0.31224	0.487348	NO
2133	16	50467034	52041336	2231	Externalizing	OUD	0.38022	0.20138	0.56585	6.54407e-05	NO
2133	16	50467034	52041336	2231	Internalizing	OUD	0.228843	0.06166	0.39726	0.00868279	NO
2133	16	50467034	52041336	2231	Externalizing	CUD	0.253333	-0.05241	0.58836	0.105865	NO
2133	16	50467034	52041336	2231	Internalizing	CUD	0.20398	-0.09017	0.50877	0.167362	NO
2133	16	50467034	52041336	2231	Externalizing	TUD	0.326265	0.15007	0.50805	0.000363975	NO
2133	16	50467034	52041336	2231	Internalizing	TUD	0.108553	-0.05719	0.27974	0.199641	NO
2134	16	52041337	53393882	2232	Externalizing	PAU	0.33055	0.02921	0.64718	0.0387752	NO
2134	16	52041337	53393882	2232	Internalizing	PAU	0.496778	0.21637	0.77865	0.000961756	NO
2134	16	52041337	53393882	2232	Externalizing	OUD	0.364614	0.11844	0.61735	0.00469174	NO
2134	16	52041337	53393882	2232	Internalizing	OUD	0.18997	-0.04545	0.42505	0.108882	NO
2134	16	52041337	53393882	2232	Externalizing	TUD	-0.138871	-0.35136	0.06928	0.189302	NO
2134	16	52041337	53393882	2232	Internalizing	TUD	0.21762	0.03388	0.40316	0.0235567	NO
2135	16	53393883	54866095	2458	Externalizing	PAU	0.340906	0.14949	0.53324	0.000787615	NO
2135	16	53393883	54866095	2458	Internalizing	PAU	0.436094	0.23312	0.63243	7.9059e-05	NO
2135	16	53393883	54866095	2458	Externalizing	OUD	0.186966	0.00586	0.36429	0.0374387	NO
2135	16	53393883	54866095	2458	Internalizing	OUD	0.158184	-0.03626	0.34731	0.106398	NO
2135	16	53393883	54866095	2458	Externalizing	CUD	0.473101	0.2197	0.76388	0.000591706	NO
2135	16	53393883	54866095	2458	Internalizing	CUD	0.19712	-0.08792	0.48251	0.176556	NO
2135	16	53393883	54866095	2458	Externalizing	TUD	-0.0666127	-0.21425	0.08728	0.384855	NO
2135	16	53393883	54866095	2458	Internalizing	TUD	-0.0990705	-0.26363	0.06463	0.233727	NO
2136	16	54866096	55907389	2138	Externalizing	PAU	0.429382	0.11295	0.78317	0.0115807	NO
2136	16	54866096	55907389	2138	Externalizing	OUD	0.107627	-0.19877	0.42449	0.473665	NO
2136	16	54866096	55907389	2138	Externalizing	TUD	0.31524	0.02922	0.63986	0.0308533	NO
2137	16	55907390	57119889	2329	Externalizing	PAU	0.17605	-0.191	0.55879	0.339429	NO
2137	16	55907390	57119889	2329	Internalizing	PAU	0.425071	0.05551	0.81202	0.0264007	NO
2137	16	55907390	57119889	2329	Externalizing	OUD	-0.100389	-0.38757	0.18661	0.481368	NO
2137	16	55907390	57119889	2329	Internalizing	OUD	0.286723	0.00225	0.58235	0.0544118	NO
2137	16	55907390	57119889	2329	Externalizing	CUD	0.368098	0.02448	0.74734	0.0355303	NO
2137	16	55907390	57119889	2329	Internalizing	CUD	0.437637	0.08733	0.81164	0.0167647	NO
2137	16	55907390	57119889	2329	Externalizing	TUD	-0.224294	-0.44965	-0.00719	0.0433103	NO
2137	16	55907390	57119889	2329	Internalizing	TUD	0.224318	-4e-05	0.4648	0.0519202	NO
2138	16	57119890	58508978	2611	Internalizing	PAU	0.551795	0.23335	0.90875	0.00168661	NO
2138	16	57119890	58508978	2611	Internalizing	OUD	-0.10743	-0.39545	0.16628	0.435153	NO
2138	16	57119890	58508978	2611	Internalizing	TUD	-0.123641	-0.38952	0.12382	0.321488	NO
2139	16	58508979	59885499	2729	Internalizing	PAU	0.330154	0.0723	0.59014	0.015667	NO
2139	16	58508979	59885499	2729	Internalizing	OUD	-0.00841432	-0.26748	0.24356	0.946703	NO
2139	16	58508979	59885499	2729	Internalizing	CUD	-0.120506	-0.4321	0.17669	0.419864	NO
2139	16	58508979	59885499	2729	Internalizing	TUD	-0.0464219	-0.2803	0.18093	0.684285	NO
2140	16	59885500	61092844	2299	Externalizing	OUD	0.403223	0.23085	0.58029	1.85394e-05	NO
2140	16	59885500	61092844	2299	Internalizing	OUD	0.345778	0.12954	0.56436	0.00226756	NO
2140	16	59885500	61092844	2299	Externalizing	TUD	0.268203	0.11518	0.42088	0.000652318	NO
2140	16	59885500	61092844	2299	Internalizing	TUD	0.159518	-0.03138	0.3507	0.102993	NO
2141	16	61092845	62607090	1903	Externalizing	PAU	0.513263	0.19901	0.84783	0.00272028	NO
2141	16	61092845	62607090	1903	Externalizing	OUD	0.261947	0.00584	0.52221	0.0442031	NO
2141	16	61092845	62607090	1903	Externalizing	TUD	0.371125	0.15851	0.60335	0.00120606	NO
2142	16	62607091	64207176	2567	Externalizing	PAU	0.344616	-0.04556	0.74855	0.0767912	NO
2142	16	62607091	64207176	2567	Internalizing	PAU	0.167233	-0.23523	0.55123	0.380587	NO
2142	16	62607091	64207176	2567	Externalizing	OUD	0.129349	-0.12806	0.39484	0.316718	NO
2142	16	62607091	64207176	2567	Internalizing	OUD	0.0768026	-0.17434	0.33096	0.543493	NO
2142	16	62607091	64207176	2567	Externalizing	TUD	-0.156789	-0.43776	0.12194	0.257791	NO
2142	16	62607091	64207176	2567	Internalizing	TUD	0.102198	-0.16973	0.37328	0.453444	NO
2144	16	65072404	65882820	1519	Externalizing	OUD	0.230214	0.00369	0.46729	0.0537362	NO
2144	16	65072404	65882820	1519	Internalizing	OUD	-0.157786	-0.42509	0.09337	0.22003	NO
2144	16	65072404	65882820	1519	Externalizing	TUD	0.206338	-0.02748	0.44311	0.0844484	NO
2144	16	65072404	65882820	1519	Internalizing	TUD	-0.107788	-0.37019	0.14448	0.404144	NO
2146	16	66738844	68435728	1612	Externalizing	OUD	-0.139805	-0.42869	0.13861	0.324384	NO
2146	16	66738844	68435728	1612	Externalizing	TUD	-0.405661	-0.72667	-0.11598	0.00653518	NO
2147	16	68435729	69549149	1666	Externalizing	OUD	0.18935	-0.05432	0.43832	0.131787	NO
2147	16	68435729	69549149	1666	Externalizing	TUD	0.0908824	-0.13352	0.32139	0.432278	NO
2148	16	69549150	71062712	1318	Externalizing	PAU	0.574658	0.29238	0.85883	0.000246614	NO
2148	16	69549150	71062712	1318	Internalizing	PAU	0.41213	0.09267	0.73843	0.0144724	NO
2148	16	69549150	71062712	1318	Externalizing	OUD	0.276677	0.06518	0.4904	0.0108358	NO
2148	16	69549150	71062712	1318	Internalizing	OUD	0.331371	0.10283	0.56784	0.00623411	NO
2148	16	69549150	71062712	1318	Externalizing	TUD	0.131771	-0.08003	0.34076	0.2106	NO
2148	16	69549150	71062712	1318	Internalizing	TUD	0.187025	-0.0385	0.42128	0.110119	NO
2149	16	71062713	72089511	1556	Externalizing	PAU	0.638257	0.36469	0.9352	5.94521e-05	NO
2149	16	71062713	72089511	1556	Internalizing	PAU	0.124399	-0.23492	0.46249	0.46558	NO
2149	16	71062713	72089511	1556	Externalizing	OUD	0.414914	0.13086	0.71238	0.00550359	NO
2149	16	71062713	72089511	1556	Internalizing	OUD	0.0508426	-0.27632	0.38688	0.755445	NO
2149	16	71062713	72089511	1556	Externalizing	TUD	0.14145	-0.07226	0.36444	0.200686	NO
2149	16	71062713	72089511	1556	Internalizing	TUD	0.0236144	-0.22143	0.2752	0.848144	NO
2150	16	72089512	73140781	1308	Externalizing	PAU	0.232635	0.03078	0.43863	0.0306612	NO
2150	16	72089512	73140781	1308	Internalizing	PAU	0.0522321	-0.23079	0.31827	0.701526	NO
2150	16	72089512	73140781	1308	Externalizing	OUD	-0.0287947	-0.19432	0.13378	0.729798	NO
2150	16	72089512	73140781	1308	Internalizing	OUD	-0.155547	-0.37982	0.06616	0.163627	NO
2150	16	72089512	73140781	1308	Externalizing	CUD	-0.0739907	-0.25114	0.10455	0.410641	NO
2150	16	72089512	73140781	1308	Internalizing	CUD	0.246076	0.01919	0.47822	0.0370537	NO
2150	16	72089512	73140781	1308	Externalizing	TUD	-0.285896	-0.42074	-0.15668	3.39769e-05	NO
2150	16	72089512	73140781	1308	Internalizing	TUD	0.0879791	-0.10317	0.27556	0.35523	NO
2151	16	73140782	74135275	1453	Externalizing	PAU	0.534196	0.29636	0.78205	5.31168e-05	NO
2151	16	73140782	74135275	1453	Internalizing	PAU	0.248405	-0.0066	0.49952	0.0575738	NO
2151	16	73140782	74135275	1453	Externalizing	OUD	0.133237	-0.07935	0.34879	0.224718	NO
2151	16	73140782	74135275	1453	Internalizing	OUD	0.153202	-0.06258	0.36868	0.162292	NO
2151	16	73140782	74135275	1453	Externalizing	TUD	0.0514859	-0.12646	0.23076	0.566443	NO
2151	16	73140782	74135275	1453	Internalizing	TUD	0.132909	-0.04008	0.30764	0.133226	NO
2154	16	75525960	76635467	2243	Externalizing	PAU	0.38346	0.13635	0.63288	0.00400351	NO
2154	16	75525960	76635467	2243	Internalizing	PAU	0.290063	-0.00995	0.58653	0.0566675	NO
2154	16	75525960	76635467	2243	Externalizing	OUD	0.113036	-0.08129	0.30903	0.254142	NO
2154	16	75525960	76635467	2243	Internalizing	OUD	-0.124575	-0.36266	0.10588	0.287277	NO
2154	16	75525960	76635467	2243	Externalizing	CUD	0.464041	0.18733	0.76936	0.00158567	NO
2154	16	75525960	76635467	2243	Internalizing	CUD	0.342005	0.02337	0.67521	0.0401686	NO
2154	16	75525960	76635467	2243	Externalizing	TUD	0.0176318	-0.17901	0.2145	0.855805	NO
2154	16	75525960	76635467	2243	Internalizing	TUD	0.0113712	-0.22118	0.24055	0.92087	NO
2155	16	76635468	77270665	1610	Externalizing	PAU	0.374069	0.03627	0.74323	0.0362545	NO
2155	16	76635468	77270665	1610	Internalizing	PAU	0.409113	0.07021	0.76518	0.0209599	NO
2155	16	76635468	77270665	1610	Externalizing	OUD	0.229105	-0.11044	0.5955	0.187503	NO
2155	16	76635468	77270665	1610	Internalizing	OUD	-0.0719051	-0.43482	0.27555	0.675488	NO
2155	16	76635468	77270665	1610	Externalizing	CUD	-0.103214	-0.51739	0.29732	0.594616	NO
2155	16	76635468	77270665	1610	Internalizing	CUD	0.0886988	-0.3203	0.46966	0.644937	NO
2155	16	76635468	77270665	1610	Externalizing	TUD	0.448295	0.17114	0.76675	0.00226294	NO
2155	16	76635468	77270665	1610	Internalizing	TUD	-0.191059	-0.4955	0.09319	0.185394	NO
2163	16	82310205	83077869	2380	Externalizing	PAU	-0.0874274	-0.37555	0.17844	0.513158	NO
2163	16	82310205	83077869	2380	Internalizing	PAU	0.338635	0.11131	0.57002	0.00531791	NO
2163	16	82310205	83077869	2380	Externalizing	OUD	0.262068	0.05601	0.47643	0.0125104	NO
2163	16	82310205	83077869	2380	Internalizing	OUD	0.0727648	-0.11278	0.25573	0.436464	NO
2163	16	82310205	83077869	2380	Externalizing	CUD	0.277824	-0.04418	0.63561	0.0877095	NO
2163	16	82310205	83077869	2380	Internalizing	CUD	0.152508	-0.14516	0.45123	0.304226	NO
2163	16	82310205	83077869	2380	Externalizing	TUD	0.191033	-0.00508	0.39688	0.05889	NO
2163	16	82310205	83077869	2380	Internalizing	TUD	0.255077	0.07873	0.42755	0.00444885	NO
2164	16	83077870	83778371	2308	Externalizing	PAU	0.439382	0.13655	0.75872	0.0053853	NO
2164	16	83077870	83778371	2308	Internalizing	PAU	0.191109	-0.18482	0.54321	0.284919	NO
2164	16	83077870	83778371	2308	Externalizing	OUD	-0.0161582	-0.20845	0.17798	0.866865	NO
2164	16	83077870	83778371	2308	Internalizing	OUD	-0.0407451	-0.26984	0.18468	0.718077	NO
2164	16	83077870	83778371	2308	Externalizing	CUD	0.343371	0.06294	0.64953	0.0183424	NO
2164	16	83077870	83778371	2308	Internalizing	CUD	-0.0217741	-0.36938	0.3194	0.895675	NO
2164	16	83077870	83778371	2308	Externalizing	TUD	0.098978	-0.07802	0.27893	0.269313	NO
2164	16	83077870	83778371	2308	Internalizing	TUD	0.0875296	-0.12356	0.29773	0.406259	NO
2166	16	84440155	85146805	1974	Externalizing	PAU	0.0824201	-0.14758	0.31155	0.47602	NO
2166	16	84440155	85146805	1974	Externalizing	OUD	0.155201	-0.06071	0.37044	0.157649	NO
2166	16	84440155	85146805	1974	Externalizing	CUD	0.0337615	-0.25005	0.31972	0.810986	NO
2166	16	84440155	85146805	1974	Externalizing	TUD	-0.219686	-0.43024	-0.01812	0.0324195	NO
2169	16	86748868	87669168	1958	Externalizing	PAU	0.337972	0.05138	0.63095	0.0223362	NO
2169	16	86748868	87669168	1958	Externalizing	OUD	-0.123723	-0.3369	0.08454	0.244674	NO
2169	16	86748868	87669168	1958	Externalizing	TUD	0.134767	-0.04879	0.32933	0.161336	NO
2172	16	89106305	90292787	2119	Externalizing	PAU	0.365544	0.08221	0.65244	0.0122562	NO
2172	16	89106305	90292787	2119	Externalizing	OUD	-0.224038	-0.39887	-0.05726	0.00887639	NO
2172	16	89106305	90292787	2119	Externalizing	TUD	0.122065	-0.03886	0.28193	0.137653	NO
2179	17	5573785	6305078	1669	Externalizing	PAU	0.387801	0.0373	0.75851	0.0310928	NO
2179	17	5573785	6305078	1669	Internalizing	PAU	0.274713	-0.1105	0.66158	0.148695	NO
2179	17	5573785	6305078	1669	Externalizing	OUD	0.0687239	-0.20912	0.3598	0.619788	NO
2179	17	5573785	6305078	1669	Internalizing	OUD	-0.0461093	-0.35211	0.24608	0.753346	NO
2179	17	5573785	6305078	1669	Externalizing	CUD	0.212855	-0.1173	0.56748	0.201	NO
2179	17	5573785	6305078	1669	Internalizing	CUD	-0.18217	-0.57313	0.16121	0.295493	NO
2179	17	5573785	6305078	1669	Externalizing	TUD	-0.111675	-0.34115	0.11556	0.327799	NO
2179	17	5573785	6305078	1669	Internalizing	TUD	0.0323726	-0.21597	0.27993	0.789617	NO
2180	17	6305079	7264458	1471	Externalizing	PAU	0.213986	-0.09794	0.52887	0.171442	NO
2180	17	6305079	7264458	1471	Externalizing	OUD	-0.150528	-0.39252	0.08145	0.197075	NO
2180	17	6305079	7264458	1471	Externalizing	CUD	0.528285	0.22439	0.89378	0.00137377	NO
2180	17	6305079	7264458	1471	Externalizing	TUD	0.0834498	-0.14676	0.32849	0.478613	NO
2181	17	7264459	8554763	2062	Externalizing	PAU	0.250754	0.03729	0.46384	0.0233518	NO
2181	17	7264459	8554763	2062	Internalizing	PAU	0.364764	0.17143	0.55903	0.000354287	NO
2181	17	7264459	8554763	2062	Externalizing	OUD	-0.0992854	-0.3101	0.10361	0.332927	NO
2181	17	7264459	8554763	2062	Internalizing	OUD	0.0208273	-0.17181	0.20377	0.826759	NO
2181	17	7264459	8554763	2062	Externalizing	CUD	0.0936505	-0.23939	0.4354	0.564613	NO
2181	17	7264459	8554763	2062	Internalizing	CUD	0.160299	-0.14243	0.46935	0.29595	NO
2181	17	7264459	8554763	2062	Externalizing	TUD	0.150709	-0.02926	0.33608	0.102936	NO
2181	17	7264459	8554763	2062	Internalizing	TUD	0.198077	0.03329	0.36451	0.0195567	NO
2182	17	8554764	9619356	1514	Externalizing	PAU	0.117868	-0.2122	0.43873	0.461686	NO
2182	17	8554764	9619356	1514	Externalizing	OUD	0.192905	-0.06507	0.46656	0.140717	NO
2182	17	8554764	9619356	1514	Externalizing	CUD	-0.0992733	-0.44138	0.22736	0.54957	NO
2182	17	8554764	9619356	1514	Externalizing	TUD	0.28304	0.04653	0.54061	0.0188367	NO
2183	17	9619357	10572617	1813	Externalizing	PAU	0.0888228	-0.22602	0.39442	0.565193	NO
2183	17	9619357	10572617	1813	Internalizing	PAU	0.361732	0.07295	0.65203	0.0177021	NO
2183	17	9619357	10572617	1813	Externalizing	OUD	0.197017	-0.05307	0.45387	0.111164	NO
2183	17	9619357	10572617	1813	Internalizing	OUD	0.126166	-0.11422	0.36198	0.299525	NO
2183	17	9619357	10572617	1813	Externalizing	CUD	-0.0215863	-0.39044	0.33364	0.90186	NO
2183	17	9619357	10572617	1813	Internalizing	CUD	0.404667	0.06967	0.76176	0.0203017	NO
2183	17	9619357	10572617	1813	Externalizing	TUD	-0.0626237	-0.27311	0.14992	0.559378	NO
2183	17	9619357	10572617	1813	Internalizing	TUD	-0.119684	-0.3309	0.08604	0.252894	NO
2184	17	10572618	11778164	1849	Internalizing	PAU	0.0695227	-0.23479	0.35827	0.635376	NO
2184	17	10572618	11778164	1849	Internalizing	OUD	0.119904	-0.13185	0.37075	0.336522	NO
2184	17	10572618	11778164	1849	Internalizing	CUD	0.119319	-0.19403	0.43121	0.447459	NO
2184	17	10572618	11778164	1849	Internalizing	TUD	0.038022	-0.22684	0.29526	0.766096	NO
2195	17	25872111	27344401	1440	Externalizing	PAU	0.181277	-0.08346	0.44835	0.180662	NO
2195	17	25872111	27344401	1440	Internalizing	PAU	0.240963	-0.03601	0.5202	0.0923974	NO
2195	17	25872111	27344401	1440	Externalizing	OUD	0.0967143	-0.10644	0.30159	0.352141	NO
2195	17	25872111	27344401	1440	Internalizing	OUD	0.0345231	-0.18733	0.25419	0.755119	NO
2195	17	25872111	27344401	1440	Externalizing	CUD	0.24131	-0.0522	0.54837	0.105338	NO
2195	17	25872111	27344401	1440	Internalizing	CUD	-0.07287	-0.39993	0.23699	0.642051	NO
2195	17	25872111	27344401	1440	Externalizing	TUD	0.248304	0.04354	0.45981	0.0162075	NO
2195	17	25872111	27344401	1440	Internalizing	TUD	-0.142034	-0.36476	0.07941	0.19461	NO
2196	17	27344402	29783141	2428	Externalizing	PAU	0.287543	0.01843	0.55696	0.0363955	NO
2196	17	27344402	29783141	2428	Externalizing	OUD	0.199562	-0.03164	0.43396	0.0927764	NO
2196	17	27344402	29783141	2428	Externalizing	CUD	0.44946	0.18193	0.72893	0.00182252	NO
2196	17	27344402	29783141	2428	Externalizing	TUD	0.168414	-0.06118	0.40105	0.14263	NO
2197	17	29783142	31318753	2201	Externalizing	PAU	0.647034	0.29494	1	0.00094732	NO
2197	17	29783142	31318753	2201	Internalizing	PAU	0.418507	0.01177	0.85487	0.0430624	NO
2197	17	29783142	31318753	2201	Externalizing	OUD	0.184622	-0.06945	0.44703	0.149611	NO
2197	17	29783142	31318753	2201	Internalizing	OUD	-0.00802569	-0.29406	0.26448	0.95323	NO
2197	17	29783142	31318753	2201	Externalizing	CUD	0.32149	-0.03559	0.71158	0.0752999	NO
2197	17	29783142	31318753	2201	Internalizing	CUD	-0.142603	-0.57507	0.24149	0.457835	NO
2197	17	29783142	31318753	2201	Externalizing	TUD	0.150746	-0.08315	0.39966	0.204341	NO
2197	17	29783142	31318753	2201	Internalizing	TUD	-0.0569912	-0.32696	0.19157	0.653877	NO
2198	17	31318754	32356061	2037	Externalizing	PAU	-0.0514853	-0.40535	0.2729	0.754789	NO
2198	17	31318754	32356061	2037	Internalizing	PAU	0.0431982	-0.25858	0.32647	0.765091	NO
2198	17	31318754	32356061	2037	Externalizing	OUD	-0.0917442	-0.36178	0.16642	0.480775	NO
2198	17	31318754	32356061	2037	Internalizing	OUD	-0.169735	-0.3947	0.05199	0.125356	NO
2198	17	31318754	32356061	2037	Externalizing	CUD	0.1364	-0.18516	0.47442	0.398401	NO
2198	17	31318754	32356061	2037	Internalizing	CUD	0.394812	0.12514	0.67548	0.00534769	NO
2198	17	31318754	32356061	2037	Externalizing	TUD	-0.332309	-0.58398	-0.09462	0.00679639	NO
2198	17	31318754	32356061	2037	Internalizing	TUD	0.132894	-0.07344	0.34073	0.203584	NO
2199	17	32356062	33614189	2124	Externalizing	PAU	0.301711	-0.00358	0.62051	0.0546375	NO
2199	17	32356062	33614189	2124	Externalizing	OUD	0.196971	-0.06754	0.48722	0.145476	NO
2199	17	32356062	33614189	2124	Externalizing	CUD	0.358665	0.01377	0.75741	0.044381	NO
2199	17	32356062	33614189	2124	Externalizing	TUD	0.155597	-0.08004	0.41303	0.195682	NO
2202	17	36116885	37361178	1363	Externalizing	PAU	0.290036	-0.00307	0.58494	0.0550794	NO
2202	17	36116885	37361178	1363	Internalizing	PAU	0.135831	-0.19092	0.46122	0.40374	NO
2202	17	36116885	37361178	1363	Externalizing	OUD	0.285236	0.03729	0.55317	0.0280111	NO
2202	17	36116885	37361178	1363	Internalizing	OUD	0.111221	-0.17514	0.4028	0.428287	NO
2202	17	36116885	37361178	1363	Externalizing	CUD	0.132903	-0.25013	0.53543	0.473297	NO
2202	17	36116885	37361178	1363	Internalizing	CUD	0.0801535	-0.35062	0.49069	0.686923	NO
2202	17	36116885	37361178	1363	Externalizing	TUD	0.111149	-0.10006	0.33654	0.309648	NO
2202	17	36116885	37361178	1363	Internalizing	TUD	0.151282	-0.08677	0.40458	0.202168	NO
2203	17	37361179	38880481	1803	Externalizing	PAU	0.449287	0.06167	0.88057	0.0276536	NO
2203	17	37361179	38880481	1803	Internalizing	PAU	0.15155	-0.20045	0.49297	0.372426	NO
2203	17	37361179	38880481	1803	Externalizing	OUD	0.168584	-0.15176	0.50967	0.299247	NO
2203	17	37361179	38880481	1803	Internalizing	OUD	-0.0287033	-0.30234	0.23977	0.829847	NO
2203	17	37361179	38880481	1803	Externalizing	TUD	0.263418	-0.00268	0.55325	0.0519713	NO
2203	17	37361179	38880481	1803	Internalizing	TUD	0.148765	-0.06717	0.36913	0.174417	NO
2204	17	38880482	40233545	2652	Externalizing	PAU	0.0022805	-0.34098	0.33451	0.988965	NO
2204	17	38880482	40233545	2652	Externalizing	OUD	0.157009	-0.10253	0.43137	0.231442	NO
2204	17	38880482	40233545	2652	Externalizing	TUD	-0.0130873	-0.25139	0.22562	0.910688	NO
2205	17	40233546	42348003	2422	Externalizing	PAU	0.102681	-0.185	0.38273	0.467856	NO
2205	17	40233546	42348003	2422	Internalizing	PAU	0.187247	-0.13057	0.49509	0.236638	NO
2205	17	40233546	42348003	2422	Externalizing	OUD	-0.0453542	-0.23864	0.14743	0.640551	NO
2205	17	40233546	42348003	2422	Internalizing	OUD	-0.246886	-0.48248	-0.03159	0.0260903	NO
2205	17	40233546	42348003	2422	Externalizing	TUD	-0.0697488	-0.25942	0.11782	0.458154	NO
2205	17	40233546	42348003	2422	Internalizing	TUD	0.205746	-0.00567	0.42248	0.0582719	NO
2206	17	42348004	43460500	1631	Externalizing	PAU	0.315874	0.04764	0.57923	0.0231246	NO
2206	17	42348004	43460500	1631	Internalizing	PAU	-0.242313	-0.57144	0.05215	0.109716	NO
2206	17	42348004	43460500	1631	Externalizing	OUD	0.079383	-0.14465	0.30271	0.483963	NO
2206	17	42348004	43460500	1631	Internalizing	OUD	-0.231963	-0.49714	0.01323	0.0658839	NO
2206	17	42348004	43460500	1631	Externalizing	TUD	0.061048	-0.15187	0.28507	0.575244	NO
2206	17	42348004	43460500	1631	Internalizing	TUD	0.225763	-0.00505	0.47011	0.0622939	NO
2207	17	43460501	44865832	2249	Externalizing	OUD	0.283533	-0.07318	0.64639	0.112397	NO
2207	17	43460501	44865832	2249	Internalizing	OUD	-0.0498189	-0.40651	0.28223	0.769184	NO
2207	17	43460501	44865832	2249	Externalizing	TUD	0.276307	-0.02772	0.58253	0.0700484	NO
2207	17	43460501	44865832	2249	Internalizing	TUD	0.0227949	-0.26622	0.30886	0.873724	NO
2208	17	44865833	45883901	1733	Externalizing	PAU	0.143956	-0.18857	0.46261	0.372633	NO
2208	17	44865833	45883901	1733	Internalizing	PAU	0.0306148	-0.32453	0.35905	0.85555	NO
2208	17	44865833	45883901	1733	Externalizing	OUD	-0.0287999	-0.34589	0.29073	0.853074	NO
2208	17	44865833	45883901	1733	Internalizing	OUD	0.104802	-0.23685	0.43339	0.518859	NO
2208	17	44865833	45883901	1733	Externalizing	TUD	0.00995691	-0.26975	0.2782	0.939854	NO
2208	17	44865833	45883901	1733	Internalizing	TUD	-0.357693	-0.6518	-0.09029	0.00989201	NO
2209	17	45883902	47516224	2901	Externalizing	PAU	0.246413	0.00916	0.4792	0.0433849	NO
2209	17	45883902	47516224	2901	Internalizing	PAU	0.263859	-0.01968	0.53181	0.0605043	NO
2209	17	45883902	47516224	2901	Externalizing	OUD	0.0867991	-0.12194	0.29786	0.409375	NO
2209	17	45883902	47516224	2901	Internalizing	OUD	0.353497	0.12113	0.59787	0.00452295	NO
2209	17	45883902	47516224	2901	Externalizing	CUD	0.43886	0.16643	0.7406	0.00253381	NO
2209	17	45883902	47516224	2901	Internalizing	CUD	0.214886	-0.11977	0.55078	0.195642	NO
2209	17	45883902	47516224	2901	Externalizing	TUD	0.0512469	-0.16876	0.27217	0.642333	NO
2209	17	45883902	47516224	2901	Internalizing	TUD	-0.00350788	-0.26093	0.25151	0.97816	NO
2210	17	47516225	48722590	1196	Externalizing	PAU	0.621276	0.31647	0.97789	0.00033196	NO
2210	17	47516225	48722590	1196	Internalizing	PAU	0.616506	0.28549	0.99683	0.000899881	NO
2210	17	47516225	48722590	1196	Externalizing	OUD	0.240696	0.00634	0.49281	0.0480396	NO
2210	17	47516225	48722590	1196	Internalizing	OUD	0.0612516	-0.20828	0.33088	0.641626	NO
2210	17	47516225	48722590	1196	Externalizing	CUD	0.0580701	-0.23709	0.35883	0.688043	NO
2210	17	47516225	48722590	1196	Internalizing	CUD	0.333436	0.03646	0.65465	0.0327677	NO
2210	17	47516225	48722590	1196	Externalizing	TUD	0.202479	-0.00899	0.42679	0.0593913	NO
2210	17	47516225	48722590	1196	Internalizing	TUD	0.243178	0.01762	0.49239	0.0380009	NO
2211	17	48722591	49909298	1796	Internalizing	OUD	-0.0512684	-0.30918	0.20903	0.686489	NO
2211	17	48722591	49909298	1796	Internalizing	CUD	0.140672	-0.16154	0.44921	0.365082	NO
2211	17	48722591	49909298	1796	Internalizing	TUD	-0.144936	-0.39872	0.08637	0.22984	NO
2212	17	49909299	51110385	2476	Externalizing	OUD	0.167216	-0.06675	0.40324	0.16985	NO
2212	17	49909299	51110385	2476	Internalizing	OUD	-0.175346	-0.51165	0.14093	0.260292	NO
2212	17	49909299	51110385	2476	Externalizing	CUD	0.134385	-0.18171	0.45542	0.389691	NO
2212	17	49909299	51110385	2476	Internalizing	CUD	-0.269491	-0.70592	0.10915	0.170999	NO
2212	17	49909299	51110385	2476	Externalizing	TUD	0.174123	-0.04863	0.39267	0.124423	NO
2212	17	49909299	51110385	2476	Internalizing	TUD	0.32978	0.03984	0.63704	0.0258424	NO
2213	17	51110386	52102649	1764	Externalizing	PAU	0.098442	-0.20937	0.38908	0.506519	NO
2213	17	51110386	52102649	1764	Externalizing	OUD	0.0574148	-0.21604	0.34142	0.683817	NO
2213	17	51110386	52102649	1764	Externalizing	CUD	0.317676	-0.00983	0.66937	0.0596106	NO
2213	17	51110386	52102649	1764	Externalizing	TUD	-0.0790182	-0.325	0.15535	0.511278	NO
2216	17	54950108	56245227	1434	Externalizing	PAU	0.450434	0.24231	0.66295	0.000105289	NO
2216	17	54950108	56245227	1434	Internalizing	PAU	0.519423	0.28142	0.76421	8.64839e-05	NO
2216	17	54950108	56245227	1434	Externalizing	OUD	0.213753	0.04778	0.38036	0.0136611	NO
2216	17	54950108	56245227	1434	Internalizing	OUD	0.24159	0.0444	0.43683	0.0168523	NO
2216	17	54950108	56245227	1434	Externalizing	CUD	0.48178	0.26904	0.70584	2.44293e-05	NO
2216	17	54950108	56245227	1434	Internalizing	CUD	0.165973	-0.09032	0.42077	0.199432	NO
2216	17	54950108	56245227	1434	Externalizing	TUD	0.104055	-0.06602	0.28094	0.229796	NO
2216	17	54950108	56245227	1434	Internalizing	TUD	0.0316391	-0.16792	0.23533	0.755296	NO
2217	17	56245228	58652809	2216	Internalizing	OUD	0.239798	-0.00959	0.49357	0.058299	NO
2217	17	56245228	58652809	2216	Internalizing	TUD	-0.155534	-0.399	0.08128	0.19661	NO
2218	17	58652810	60453120	1513	Internalizing	OUD	-0.210262	-0.50027	0.04856	0.115682	NO
2218	17	58652810	60453120	1513	Internalizing	TUD	-0.210206	-0.49542	0.0557	0.109966	NO
2219	17	60453121	62112373	1616	Internalizing	PAU	0.30418	-0.05803	0.66081	0.0960768	NO
2219	17	60453121	62112373	1616	Internalizing	OUD	-0.141652	-0.47005	0.17036	0.361345	NO
2219	17	60453121	62112373	1616	Internalizing	CUD	0.0723252	-0.40882	0.52179	0.735724	NO
2219	17	60453121	62112373	1616	Internalizing	TUD	-0.134018	-0.46636	0.19716	0.399046	NO
2222	17	64438388	65582327	1872	Externalizing	PAU	0.0370834	-0.21114	0.27758	0.761236	NO
2222	17	64438388	65582327	1872	Internalizing	PAU	0.0579166	-0.21938	0.31898	0.675081	NO
2222	17	64438388	65582327	1872	Externalizing	OUD	-0.0020691	-0.21503	0.2129	0.984938	NO
2222	17	64438388	65582327	1872	Internalizing	OUD	0.206233	-0.04045	0.45315	0.0983142	NO
2222	17	64438388	65582327	1872	Externalizing	TUD	0.0590307	-0.12735	0.24318	0.525487	NO
2222	17	64438388	65582327	1872	Internalizing	TUD	-0.122359	-0.34511	0.08778	0.257241	NO
2223	17	65582328	66757556	1913	Externalizing	PAU	0.281189	0.03553	0.53167	0.0283721	NO
2223	17	65582328	66757556	1913	Internalizing	PAU	0.19373	-0.08719	0.47211	0.176671	NO
2223	17	65582328	66757556	1913	Externalizing	OUD	0.269055	0.07255	0.47929	0.0109592	NO
2223	17	65582328	66757556	1913	Internalizing	OUD	0.177497	-0.04755	0.41646	0.136853	NO
2223	17	65582328	66757556	1913	Externalizing	CUD	0.397582	0.10674	0.70346	0.00770813	NO
2223	17	65582328	66757556	1913	Internalizing	CUD	0.591698	0.29967	0.9167	0.000436459	NO
2223	17	65582328	66757556	1913	Externalizing	TUD	0.0507193	-0.13873	0.2427	0.592038	NO
2223	17	65582328	66757556	1913	Internalizing	TUD	0.11272	-0.09711	0.328	0.298749	NO
2225	17	68176220	69245590	2245	Externalizing	OUD	0.253903	-0.05684	0.59053	0.10659	NO
2225	17	68176220	69245590	2245	Externalizing	TUD	0.26183	-0.00522	0.56211	0.0610088	NO
2228	17	71466954	72383472	1554	Externalizing	PAU	0.0312635	-0.27901	0.33223	0.835728	NO
2228	17	71466954	72383472	1554	Internalizing	PAU	-0.202778	-0.55008	0.10303	0.191679	NO
2228	17	71466954	72383472	1554	Externalizing	OUD	0.307014	0.04027	0.58806	0.0235313	NO
2228	17	71466954	72383472	1554	Internalizing	OUD	0.46355	0.20505	0.75037	0.00109913	NO
2228	17	71466954	72383472	1554	Externalizing	CUD	0.129381	-0.21097	0.49148	0.45101	NO
2228	17	71466954	72383472	1554	Internalizing	CUD	-0.00462775	-0.40063	0.34465	0.97915	NO
2228	17	71466954	72383472	1554	Externalizing	TUD	-0.00456381	-0.22243	0.21552	0.966759	NO
2228	17	71466954	72383472	1554	Internalizing	TUD	0.0579779	-0.17799	0.28661	0.611038	NO
2230	17	73741322	74908266	1875	Externalizing	PAU	-0.0570454	-0.36929	0.23566	0.695842	NO
2230	17	73741322	74908266	1875	Internalizing	PAU	-0.0678456	-0.37933	0.22054	0.641475	NO
2230	17	73741322	74908266	1875	Externalizing	OUD	0.0863247	-0.16974	0.35198	0.51188	NO
2230	17	73741322	74908266	1875	Internalizing	OUD	0.0809142	-0.18149	0.34078	0.534809	NO
2230	17	73741322	74908266	1875	Externalizing	CUD	0.1225	-0.24344	0.49726	0.495528	NO
2230	17	73741322	74908266	1875	Internalizing	CUD	0.331492	-0.02347	0.69648	0.0653004	NO
2230	17	73741322	74908266	1875	Externalizing	TUD	-0.00952022	-0.24141	0.22479	0.933111	NO
2230	17	73741322	74908266	1875	Internalizing	TUD	0.0807016	-0.14692	0.30937	0.479872	NO
2232	17	75619257	76596287	1613	Externalizing	PAU	0.625756	0.27679	1	0.00114417	NO
2232	17	75619257	76596287	1613	Externalizing	OUD	0.155922	-0.08019	0.4017	0.185835	NO
2232	17	75619257	76596287	1613	Externalizing	CUD	0.353273	0.05218	0.67601	0.0218213	NO
2232	17	75619257	76596287	1613	Externalizing	TUD	-0.18642	-0.45278	0.07315	0.146135	NO
2234	17	77412787	78438332	1468	Externalizing	PAU	0.107118	-0.19307	0.40985	0.468201	NO
2234	17	77412787	78438332	1468	Internalizing	PAU	-0.146825	-0.52856	0.18488	0.387992	NO
2234	17	77412787	78438332	1468	Externalizing	OUD	0.270147	0.05561	0.48776	0.0134595	NO
2234	17	77412787	78438332	1468	Internalizing	OUD	0.0657984	-0.20488	0.32762	0.602668	NO
2234	17	77412787	78438332	1468	Externalizing	TUD	-0.210622	-0.42134	-0.00237	0.0464078	NO
2234	17	77412787	78438332	1468	Internalizing	TUD	-0.0671304	-0.32588	0.17854	0.583699	NO
2235	17	78438333	79333774	1822	Externalizing	PAU	0.231796	-0.01318	0.46522	0.0581735	NO
2235	17	78438333	79333774	1822	Internalizing	PAU	0.206074	-0.10237	0.51317	0.180171	NO
2235	17	78438333	79333774	1822	Externalizing	OUD	0.0311772	-0.15805	0.21894	0.745984	NO
2235	17	78438333	79333774	1822	Internalizing	OUD	0.0339746	-0.22471	0.28193	0.784934	NO
2235	17	78438333	79333774	1822	Externalizing	TUD	0.245697	0.06784	0.42697	0.00732919	NO
2235	17	78438333	79333774	1822	Internalizing	TUD	0.185197	-0.05418	0.43017	0.121628	NO
2236	17	79333775	80459149	1470	Externalizing	OUD	0.340264	0.0429	0.6489	0.0282624	NO
2236	17	79333775	80459149	1470	Internalizing	OUD	-0.0356803	-0.36326	0.27757	0.82008	NO
2236	17	79333775	80459149	1470	Externalizing	TUD	0.186727	-0.12383	0.51083	0.236743	NO
2236	17	79333775	80459149	1470	Internalizing	TUD	0.0533484	-0.2808	0.37923	0.740262	NO
2237	17	80459150	81192460	1438	Internalizing	OUD	-0.171576	-0.43954	0.09051	0.195603	NO
2237	17	80459150	81192460	1438	Internalizing	TUD	0.183454	-0.17951	0.55971	0.304973	NO
2239	18	848351	1940211	1906	Externalizing	OUD	-0.0515555	-0.29446	0.19069	0.673112	NO
2239	18	848351	1940211	1906	Externalizing	TUD	0.175561	-0.03388	0.39051	0.0913134	NO
2242	18	3722829	4603961	1399	Externalizing	PAU	0.148507	-0.23018	0.51667	0.410686	NO
2242	18	3722829	4603961	1399	Internalizing	PAU	-0.199153	-0.64047	0.17116	0.285961	NO
2242	18	3722829	4603961	1399	Externalizing	OUD	-0.262423	-0.51431	-0.0224	0.0327641	NO
2242	18	3722829	4603961	1399	Internalizing	OUD	-0.0808512	-0.34885	0.17459	0.528277	NO
2242	18	3722829	4603961	1399	Externalizing	CUD	-0.0651432	-0.39066	0.25191	0.682656	NO
2242	18	3722829	4603961	1399	Internalizing	CUD	0.249219	-0.07944	0.58138	0.132481	NO
2242	18	3722829	4603961	1399	Externalizing	TUD	-0.124495	-0.35046	0.09823	0.268856	NO
2242	18	3722829	4603961	1399	Internalizing	TUD	-0.108125	-0.35298	0.12453	0.358708	NO
2244	18	5575813	6756496	1857	Externalizing	PAU	0.251513	-0.02492	0.52291	0.0698922	NO
2244	18	5575813	6756496	1857	Internalizing	PAU	-0.00596852	-0.28802	0.25531	0.964511	NO
2244	18	5575813	6756496	1857	Externalizing	OUD	0.10023	-0.10229	0.31085	0.336616	NO
2244	18	5575813	6756496	1857	Internalizing	OUD	0.0808733	-0.11722	0.27382	0.419058	NO
2244	18	5575813	6756496	1857	Externalizing	CUD	0.582487	0.28945	0.95278	0.000368626	NO
2244	18	5575813	6756496	1857	Internalizing	CUD	0.399378	0.09873	0.73967	0.0115919	NO
2244	18	5575813	6756496	1857	Externalizing	TUD	0.114757	-0.07491	0.30598	0.238703	NO
2244	18	5575813	6756496	1857	Internalizing	TUD	-0.162742	-0.34851	0.01861	0.0804915	NO
2245	18	6756497	7862479	1758	Externalizing	PAU	0.0114635	-0.27203	0.28723	0.934207	NO
2245	18	6756497	7862479	1758	Internalizing	PAU	0.467672	0.18983	0.76944	0.00161747	NO
2245	18	6756497	7862479	1758	Externalizing	OUD	0.198812	-0.03591	0.44542	0.0997284	NO
2245	18	6756497	7862479	1758	Internalizing	OUD	-0.00809166	-0.27761	0.25636	0.95028	NO
2245	18	6756497	7862479	1758	Externalizing	TUD	0.121926	-0.11142	0.36305	0.297788	NO
2245	18	6756497	7862479	1758	Internalizing	TUD	0.0874046	-0.1605	0.34392	0.48535	NO
2246	18	7862480	8788524	1696	Externalizing	PAU	0.246498	-0.04326	0.53324	0.096643	NO
2246	18	7862480	8788524	1696	Internalizing	PAU	0.413744	0.07352	0.76971	0.0205034	NO
2246	18	7862480	8788524	1696	Externalizing	OUD	0.0428111	-0.16285	0.24909	0.680326	NO
2246	18	7862480	8788524	1696	Internalizing	OUD	0.168884	-0.08863	0.43427	0.188416	NO
2246	18	7862480	8788524	1696	Externalizing	TUD	-0.0118477	-0.21624	0.18562	0.906183	NO
2246	18	7862480	8788524	1696	Internalizing	TUD	0.0224158	-0.22456	0.27982	0.857939	NO
2248	18	9816165	10675548	1444	Externalizing	PAU	0.372925	0.05835	0.70208	0.0235895	NO
2248	18	9816165	10675548	1444	Externalizing	OUD	-0.0532092	-0.32187	0.21183	0.689198	NO
2248	18	9816165	10675548	1444	Externalizing	TUD	0.0808627	-0.1319	0.30083	0.456353	NO
2255	18	20009697	21622716	2277	Externalizing	PAU	0.369651	0.04065	0.70897	0.0271019	NO
2255	18	20009697	21622716	2277	Externalizing	OUD	0.282691	0.03298	0.55153	0.0269582	NO
2255	18	20009697	21622716	2277	Externalizing	TUD	-0.0818151	-0.36327	0.19643	0.549107	NO
2256	18	21622717	22746153	2007	Externalizing	PAU	0.139881	-0.13259	0.41312	0.312313	NO
2256	18	21622717	22746153	2007	Externalizing	OUD	0.346843	0.12588	0.5812	0.00285831	NO
2256	18	21622717	22746153	2007	Externalizing	TUD	0.249672	0.01076	0.49171	0.0383332	NO
2257	18	22746154	24088163	2096	Internalizing	PAU	-0.307229	-0.73285	0.04547	0.0882633	NO
2257	18	22746154	24088163	2096	Internalizing	OUD	0.014049	-0.24907	0.26404	0.913444	NO
2257	18	22746154	24088163	2096	Internalizing	TUD	0.114929	-0.14744	0.38267	0.388572	NO
2259	18	25305261	26861067	2556	Externalizing	PAU	0.424153	0.12331	0.73992	0.00998946	NO
2259	18	25305261	26861067	2556	Internalizing	PAU	0.31802	0.0218	0.60524	0.0350046	NO
2259	18	25305261	26861067	2556	Externalizing	CUD	0.497814	0.20573	0.82664	0.00157469	NO
2259	18	25305261	26861067	2556	Internalizing	CUD	0.532287	0.27446	0.8105	0.000247046	NO
2259	18	25305261	26861067	2556	Externalizing	TUD	0.324897	0.13439	0.52816	0.000857006	NO
2259	18	25305261	26861067	2556	Internalizing	TUD	0.0207086	-0.15313	0.19211	0.81039	NO
2261	18	27823156	28792734	1984	Externalizing	PAU	0.330378	0.02661	0.64799	0.0355054	NO
2261	18	27823156	28792734	1984	Externalizing	TUD	0.137636	-0.11597	0.39976	0.281385	NO
2262	18	28792735	30401128	2689	Externalizing	PAU	-0.145914	-0.54697	0.20208	0.411705	NO
2262	18	28792735	30401128	2689	Internalizing	PAU	0.0382192	-0.31792	0.36051	0.818143	NO
2262	18	28792735	30401128	2689	Externalizing	OUD	0.174076	-0.11845	0.48386	0.243118	NO
2262	18	28792735	30401128	2689	Internalizing	OUD	0.144348	-0.12652	0.42218	0.298328	NO
2262	18	28792735	30401128	2689	Externalizing	CUD	-0.0697129	-0.39096	0.2502	0.657054	NO
2262	18	28792735	30401128	2689	Internalizing	CUD	-0.187473	-0.50681	0.10171	0.201221	NO
2262	18	28792735	30401128	2689	Externalizing	TUD	0.051081	-0.19421	0.30433	0.684147	NO
2262	18	28792735	30401128	2689	Internalizing	TUD	-0.123916	-0.36104	0.10912	0.289477	NO
2263	18	30401129	32458907	2712	Externalizing	PAU	0.521868	0.23362	0.84171	0.0015847	NO
2263	18	30401129	32458907	2712	Internalizing	PAU	0.14496	-0.16913	0.46202	0.360227	NO
2263	18	30401129	32458907	2712	Externalizing	OUD	-0.0985747	-0.34801	0.14319	0.424984	NO
2263	18	30401129	32458907	2712	Internalizing	OUD	-0.166037	-0.40724	0.06841	0.167879	NO
2263	18	30401129	32458907	2712	Externalizing	TUD	0.288444	0.08063	0.49653	0.00676125	NO
2263	18	30401129	32458907	2712	Internalizing	TUD	0.00839449	-0.19243	0.20931	0.93468	NO
2265	18	34153298	36056932	3129	Externalizing	PAU	0.416842	0.14165	0.70509	0.00428237	NO
2265	18	34153298	36056932	3129	Externalizing	OUD	0.196635	-0.02326	0.4239	0.0817461	NO
2265	18	34153298	36056932	3129	Internalizing	OUD	0.0561147	-0.13134	0.24403	0.553021	NO
2265	18	34153298	36056932	3129	Externalizing	CUD	0.135731	-0.15959	0.44518	0.360547	NO
2265	18	34153298	36056932	3129	Internalizing	CUD	0.340854	0.09992	0.58786	0.0085078	NO
2265	18	34153298	36056932	3129	Externalizing	TUD	0.249322	0.0299	0.47491	0.0258205	NO
2265	18	34153298	36056932	3129	Internalizing	TUD	0.255291	0.06952	0.4395	0.00700139	NO
2266	18	36056933	37679127	2417	Externalizing	PAU	0.232	-0.05469	0.52003	0.11235	NO
2266	18	36056933	37679127	2417	Internalizing	PAU	0.102514	-0.25562	0.43869	0.542371	NO
2266	18	36056933	37679127	2417	Externalizing	OUD	0.244969	0.05044	0.44444	0.0146104	NO
2266	18	36056933	37679127	2417	Internalizing	OUD	0.0368121	-0.20643	0.27452	0.758444	NO
2266	18	36056933	37679127	2417	Externalizing	TUD	0.129233	-0.07874	0.33253	0.207129	NO
2266	18	36056933	37679127	2417	Internalizing	TUD	0.055397	-0.19125	0.29163	0.648228	NO
2267	18	37679128	38498381	1926	Externalizing	PAU	0.321454	0.02908	0.61681	0.0347807	NO
2267	18	37679128	38498381	1926	Externalizing	OUD	0.0280724	-0.20355	0.2592	0.809117	NO
2267	18	37679128	38498381	1926	Externalizing	TUD	0.0638455	-0.11982	0.24976	0.500669	NO
2268	18	38498382	39410165	1480	Internalizing	PAU	0.620379	0.3802	0.88287	1.95274e-05	NO
2268	18	38498382	39410165	1480	Externalizing	OUD	0.139247	-0.09371	0.37762	0.24194	NO
2268	18	38498382	39410165	1480	Internalizing	OUD	0.22201	-0.06105	0.50139	0.121297	NO
2268	18	38498382	39410165	1480	Externalizing	TUD	0.0502592	-0.15096	0.2552	0.621111	NO
2268	18	38498382	39410165	1480	Internalizing	TUD	-0.0929329	-0.35424	0.15071	0.454912	NO
2269	18	39410166	40471407	1794	Externalizing	PAU	0.258734	-0.10692	0.62572	0.159263	NO
2269	18	39410166	40471407	1794	Externalizing	OUD	0.291107	-0.05462	0.66263	0.0910885	NO
2269	18	39410166	40471407	1794	Externalizing	CUD	0.0885333	-0.2647	0.44345	0.60467	NO
2269	18	39410166	40471407	1794	Externalizing	TUD	0.288157	-0.05615	0.67323	0.106817	NO
2270	18	40471408	41425454	1774	Externalizing	PAU	-0.212446	-0.63904	0.15244	0.25248	NO
2270	18	40471408	41425454	1774	Externalizing	OUD	0.0977156	-0.18696	0.39154	0.495413	NO
2270	18	40471408	41425454	1774	Externalizing	TUD	0.0109995	-0.22542	0.24842	0.925608	NO
2271	18	41425455	42974165	2409	Externalizing	OUD	-0.0323774	-0.20827	0.14399	0.718327	NO
2271	18	41425455	42974165	2409	Internalizing	OUD	0.126344	-0.04763	0.29599	0.147363	NO
2271	18	41425455	42974165	2409	Externalizing	CUD	0.14807	-0.11094	0.42023	0.269157	NO
2271	18	41425455	42974165	2409	Internalizing	CUD	0.250825	-0.00528	0.50762	0.0574724	NO
2271	18	41425455	42974165	2409	Externalizing	TUD	0.0983121	-0.08848	0.27527	0.288138	NO
2271	18	41425455	42974165	2409	Internalizing	TUD	0.182466	0.00484	0.36055	0.0452776	NO
2272	18	42974166	44300145	2422	Externalizing	PAU	0.116095	-0.19563	0.42857	0.456937	NO
2272	18	42974166	44300145	2422	Externalizing	OUD	-0.0660326	-0.32141	0.19031	0.603698	NO
2272	18	42974166	44300145	2422	Externalizing	TUD	0.0844098	-0.11875	0.29424	0.420737	NO
2278	18	49790997	50372823	1232	Externalizing	PAU	0.29359	0.01236	0.57521	0.0455984	NO
2278	18	49790997	50372823	1232	Internalizing	PAU	0.432764	0.13757	0.72305	0.00599044	NO
2278	18	49790997	50372823	1232	Externalizing	OUD	0.296083	0.0407	0.56088	0.0273727	NO
2278	18	49790997	50372823	1232	Internalizing	OUD	0.394274	0.12474	0.67285	0.00631042	NO
2278	18	49790997	50372823	1232	Externalizing	TUD	0.220822	-0.03918	0.4866	0.0977041	NO
2278	18	49790997	50372823	1232	Internalizing	TUD	0.0221348	-0.27297	0.30775	0.877189	NO
2279	18	50372824	51060986	1641	Externalizing	PAU	0.396374	0.02898	0.77074	0.0367201	NO
2279	18	50372824	51060986	1641	Internalizing	PAU	0.469095	0.17897	0.77527	0.00302446	NO
2279	18	50372824	51060986	1641	Externalizing	OUD	0.266849	-0.10563	0.65092	0.14864	NO
2279	18	50372824	51060986	1641	Internalizing	OUD	-0.0119907	-0.32769	0.29159	0.937184	NO
2279	18	50372824	51060986	1641	Externalizing	TUD	0.080072	-0.21763	0.37307	0.582345	NO
2279	18	50372824	51060986	1641	Internalizing	TUD	0.0464484	-0.18755	0.27591	0.686956	NO
2280	18	51060987	52512523	3146	Internalizing	OUD	0.212193	0.02443	0.39636	0.0291399	NO
2280	18	51060987	52512523	3146	Internalizing	TUD	0.192652	0.00766	0.37613	0.0429943	NO
2281	18	52512524	53762996	1889	Internalizing	PAU	0.361143	0.15008	0.58228	0.00124338	NO
2281	18	52512524	53762996	1889	Externalizing	OUD	0.270915	0.0868	0.46251	0.00511083	NO
2281	18	52512524	53762996	1889	Internalizing	OUD	0.246826	0.0789	0.4101	0.00377182	NO
2281	18	52512524	53762996	1889	Externalizing	TUD	0.13132	-0.02103	0.27985	0.096899	NO
2281	18	52512524	53762996	1889	Internalizing	TUD	0.128068	-0.00688	0.2611	0.0620659	NO
2282	18	53762997	54957867	1838	Externalizing	PAU	0.197448	-0.19213	0.58238	0.298818	NO
2282	18	53762997	54957867	1838	Internalizing	PAU	-0.0167684	-0.41167	0.33612	0.925449	NO
2282	18	53762997	54957867	1838	Externalizing	OUD	0.142192	-0.16199	0.45159	0.344245	NO
2282	18	53762997	54957867	1838	Internalizing	OUD	0.114567	-0.16764	0.39771	0.420931	NO
2282	18	53762997	54957867	1838	Externalizing	TUD	0.0669659	-0.17168	0.3158	0.581713	NO
2282	18	53762997	54957867	1838	Internalizing	TUD	-0.0915957	-0.32239	0.13618	0.420901	NO
2285	18	56832313	57635821	1551	Externalizing	OUD	0.118182	-0.13804	0.37598	0.352676	NO
2285	18	56832313	57635821	1551	Externalizing	TUD	-0.0304214	-0.29303	0.23591	0.81677	NO
2286	18	57635822	58527236	1668	Externalizing	PAU	0.340698	-0.02199	0.72266	0.0738076	NO
2286	18	57635822	58527236	1668	Externalizing	OUD	0.197658	-0.05901	0.46765	0.131372	NO
2286	18	57635822	58527236	1668	Externalizing	TUD	0.261483	-0.03754	0.57354	0.0879774	NO
2288	18	59449423	60780194	2812	Internalizing	PAU	0.177415	-0.13631	0.49464	0.261023	NO
2288	18	59449423	60780194	2812	Internalizing	OUD	0.0371296	-0.27349	0.33893	0.800413	NO
2288	18	59449423	60780194	2812	Internalizing	TUD	0.0274006	-0.25767	0.29791	0.838521	NO
2293	18	65294196	66407960	2532	Internalizing	PAU	0.244628	-0.06971	0.56463	0.123916	NO
2293	18	65294196	66407960	2532	Internalizing	OUD	0.323993	0.04432	0.6286	0.026791	NO
2293	18	65294196	66407960	2532	Internalizing	TUD	0.152152	-0.16744	0.47519	0.338834	NO
2296	18	68051036	69311742	2899	Externalizing	PAU	0.258061	-0.05455	0.57682	0.106682	NO
2296	18	68051036	69311742	2899	Externalizing	OUD	0.232497	0.00172	0.4725	0.048804	NO
2296	18	68051036	69311742	2899	Externalizing	TUD	-0.00865572	-0.22139	0.2149	0.937159	NO
2297	18	69311743	70540349	2622	Externalizing	PAU	0.370967	0.14084	0.60148	0.00242316	NO
2297	18	69311743	70540349	2622	Externalizing	OUD	0.0434767	-0.16948	0.25601	0.688801	NO
2297	18	69311743	70540349	2622	Externalizing	CUD	0.197933	-0.12411	0.5369	0.214544	NO
2297	18	69311743	70540349	2622	Externalizing	TUD	0.336705	0.15037	0.52306	0.000318849	NO
2298	18	70540350	71491860	2146	Externalizing	PAU	0.27408	-0.00688	0.55982	0.0543019	NO
2298	18	70540350	71491860	2146	Externalizing	OUD	0.166704	-0.11489	0.47617	0.248708	NO
2298	18	70540350	71491860	2146	Externalizing	CUD	0.211319	-0.13202	0.60001	0.234666	NO
2298	18	70540350	71491860	2146	Externalizing	TUD	-0.122513	-0.37548	0.12641	0.327401	NO
2300	18	72785207	73568260	1663	Externalizing	PAU	0.331101	0.05454	0.61371	0.0209986	NO
2300	18	72785207	73568260	1663	Externalizing	OUD	-0.00239918	-0.2605	0.25531	0.984915	NO
2300	18	72785207	73568260	1663	Externalizing	CUD	-0.0238872	-0.41978	0.37417	0.89968	NO
2300	18	72785207	73568260	1663	Externalizing	TUD	-0.0697598	-0.30929	0.17211	0.556779	NO
2301	18	73568261	74471745	1906	Externalizing	PAU	0.0351894	-0.26895	0.31883	0.80696	NO
2301	18	73568261	74471745	1906	Externalizing	OUD	0.308117	0.03639	0.58492	0.0285199	NO
2301	18	73568261	74471745	1906	Externalizing	CUD	0.045537	-0.30815	0.39808	0.788643	NO
2301	18	73568261	74471745	1906	Externalizing	TUD	0.334001	0.12855	0.55965	0.00243856	NO
2302	18	74471746	75240760	1933	Externalizing	PAU	0.196228	-0.13801	0.52226	0.228334	NO
2302	18	74471746	75240760	1933	Externalizing	OUD	0.390159	0.17413	0.62356	0.000888787	NO
2302	18	74471746	75240760	1933	Externalizing	CUD	0.390035	0.11033	0.69019	0.00837021	NO
2302	18	74471746	75240760	1933	Externalizing	TUD	0.388583	0.1834	0.60487	0.000400449	NO
2306	19	64705	762046	310	Externalizing	PAU	0.365209	0.00469	0.71888	0.0498468	NO
2306	19	64705	762046	310	Externalizing	OUD	0.183631	-0.1375	0.51068	0.262142	NO
2306	19	64705	762046	310	Externalizing	TUD	0.0377381	-0.24098	0.32473	0.786916	NO
2308	19	1515921	2253174	578	Externalizing	PAU	0.511013	0.20334	0.83389	0.00284251	NO
2308	19	1515921	2253174	578	Externalizing	OUD	-0.0525282	-0.32982	0.22612	0.699667	NO
2308	19	1515921	2253174	578	Externalizing	CUD	0.377781	-0.01573	0.8141	0.0624945	NO
2308	19	1515921	2253174	578	Externalizing	TUD	0.137745	-0.09233	0.37857	0.242111	NO
2312	19	4741719	5478684	1289	Externalizing	PAU	0.509422	0.29083	0.73474	2.70485e-05	NO
2312	19	4741719	5478684	1289	Externalizing	OUD	0.173415	-0.04	0.38963	0.109097	NO
2312	19	4741719	5478684	1289	Externalizing	CUD	0.157029	-0.17316	0.49492	0.33436	NO
2312	19	4741719	5478684	1289	Externalizing	TUD	0.0788071	-0.12178	0.27966	0.431813	NO
2318	19	10028841	11681978	2568	Externalizing	OUD	0.22481	-0.0124	0.47474	0.0653897	NO
2318	19	10028841	11681978	2568	Externalizing	CUD	0.306694	-0.039	0.69131	0.0781079	NO
2318	19	10028841	11681978	2568	Externalizing	TUD	-0.0213953	-0.26077	0.21772	0.856535	NO
2319	19	11681979	13213186	2079	Externalizing	PAU	-0.0141773	-0.36953	0.3201	0.93118	NO
2319	19	11681979	13213186	2079	Internalizing	PAU	0.103592	-0.19086	0.38425	0.47129	NO
2319	19	11681979	13213186	2079	Externalizing	OUD	0.405425	0.14342	0.71518	0.00334444	NO
2319	19	11681979	13213186	2079	Internalizing	OUD	-0.0442575	-0.2858	0.19624	0.709702	NO
2319	19	11681979	13213186	2079	Externalizing	CUD	-0.0420537	-0.47143	0.3838	0.837303	NO
2319	19	11681979	13213186	2079	Internalizing	CUD	-0.341695	-0.75718	0.00942	0.0602027	NO
2319	19	11681979	13213186	2079	Externalizing	TUD	0.15068	-0.18048	0.50908	0.358758	NO
2319	19	11681979	13213186	2079	Internalizing	TUD	0.190796	-0.10311	0.47929	0.18218	NO
2320	19	13213187	13968319	970	Internalizing	PAU	0.0884308	-0.18311	0.36004	0.515447	NO
2320	19	13213187	13968319	970	Internalizing	OUD	-0.212784	-0.46632	0.02972	0.084862	NO
2320	19	13213187	13968319	970	Internalizing	TUD	-0.0383125	-0.26299	0.1879	0.736101	NO
2322	19	14891101	15650185	1368	Externalizing	OUD	-0.0288742	-0.30779	0.24992	0.834567	NO
2322	19	14891101	15650185	1368	Externalizing	TUD	-0.00471757	-0.277	0.27433	0.972782	NO
2326	19	17750519	18504867	1195	Externalizing	PAU	0.152343	-0.16643	0.46354	0.325716	NO
2326	19	17750519	18504867	1195	Internalizing	PAU	0.179437	-0.10231	0.45904	0.212107	NO
2326	19	17750519	18504867	1195	Externalizing	OUD	-0.182033	-0.44142	0.07166	0.151949	NO
2326	19	17750519	18504867	1195	Internalizing	OUD	0.0839037	-0.14968	0.31914	0.473097	NO
2326	19	17750519	18504867	1195	Externalizing	TUD	-0.0709814	-0.29469	0.15805	0.527936	NO
2326	19	17750519	18504867	1195	Internalizing	TUD	0.00668986	-0.20147	0.21342	0.948355	NO
2327	19	18504868	19749166	1544	Internalizing	PAU	0.269468	-0.01499	0.54353	0.0625202	NO
2327	19	18504868	19749166	1544	Externalizing	OUD	0.112065	-0.09455	0.3188	0.273225	NO
2327	19	18504868	19749166	1544	Internalizing	OUD	0.105468	-0.09666	0.30783	0.304977	NO
2327	19	18504868	19749166	1544	Externalizing	TUD	0.482737	0.28313	0.68537	8.21534e-06	NO
2327	19	18504868	19749166	1544	Internalizing	TUD	0.354984	0.15442	0.56528	0.00103698	NO
2328	19	19749167	20485499	1514	Internalizing	OUD	0.387337	0.1251	0.67881	0.00590677	NO
2328	19	19749167	20485499	1514	Internalizing	TUD	-0.0475431	-0.34596	0.25012	0.742822	NO
2336	19	29389091	30375792	2105	Externalizing	PAU	0.181684	-0.14957	0.50069	0.267391	NO
2336	19	29389091	30375792	2105	Externalizing	OUD	0.28509	0.0172	0.57248	0.0374305	NO
2336	19	29389091	30375792	2105	Externalizing	CUD	0.252076	-0.0744	0.60652	0.129883	NO
2336	19	29389091	30375792	2105	Externalizing	TUD	0.320263	0.07962	0.59577	0.0119574	NO
2337	19	30375793	31763008	1591	Externalizing	PAU	0.208975	-0.03894	0.45626	0.102151	NO
2337	19	30375793	31763008	1591	Internalizing	PAU	0.452535	0.16071	0.7386	0.00281805	NO
2337	19	30375793	31763008	1591	Externalizing	OUD	0.0808237	-0.11302	0.27546	0.403383	NO
2337	19	30375793	31763008	1591	Internalizing	OUD	0.196709	-0.03467	0.43177	0.093156	NO
2337	19	30375793	31763008	1591	Externalizing	CUD	0.012841	-0.2307	0.25776	0.916722	NO
2337	19	30375793	31763008	1591	Internalizing	CUD	0.318268	0.03745	0.59971	0.0288966	NO
2337	19	30375793	31763008	1591	Externalizing	TUD	0.0749309	-0.10513	0.2545	0.404715	NO
2337	19	30375793	31763008	1591	Internalizing	TUD	0.156081	-0.05725	0.3726	0.154812	NO
2338	19	31763009	33028099	1869	Externalizing	PAU	0.207276	0.00377	0.40567	0.0445142	NO
2338	19	31763009	33028099	1869	Internalizing	PAU	0.272037	0.06337	0.47365	0.0125808	NO
2338	19	31763009	33028099	1869	Externalizing	OUD	0.115063	-0.08384	0.32181	0.268812	NO
2338	19	31763009	33028099	1869	Internalizing	OUD	-0.0708079	-0.2931	0.14534	0.519158	NO
2338	19	31763009	33028099	1869	Externalizing	CUD	0.0561318	-0.21554	0.32825	0.680339	NO
2338	19	31763009	33028099	1869	Internalizing	CUD	0.0491367	-0.2396	0.32932	0.731047	NO
2338	19	31763009	33028099	1869	Externalizing	TUD	0.123432	-0.06725	0.31995	0.20189	NO
2338	19	31763009	33028099	1869	Internalizing	TUD	-0.0808031	-0.28147	0.11939	0.430455	NO
2340	19	33785836	34633274	1716	Externalizing	PAU	0.345126	-0.04312	0.74815	0.0775847	NO
2340	19	33785836	34633274	1716	Internalizing	PAU	0.86552	0.52762	1	3.91066e-05	NO
2340	19	33785836	34633274	1716	Externalizing	OUD	-0.0305231	-0.30658	0.23874	0.82192	NO
2340	19	33785836	34633274	1716	Internalizing	OUD	-0.151046	-0.46799	0.13533	0.298659	NO
2340	19	33785836	34633274	1716	Externalizing	TUD	0.0523903	-0.20051	0.31054	0.678439	NO
2340	19	33785836	34633274	1716	Internalizing	TUD	0.0455148	-0.23248	0.3272	0.739539	NO
2341	19	34633275	35649343	1672	Externalizing	PAU	0.186135	-0.17052	0.53871	0.290024	NO
2341	19	34633275	35649343	1672	Externalizing	OUD	0.208597	-0.09266	0.5168	0.163877	NO
2341	19	34633275	35649343	1672	Externalizing	TUD	0.138411	-0.09455	0.38103	0.235367	NO
2342	19	35649344	36638122	1593	Externalizing	PAU	0.171905	-0.15928	0.50411	0.291856	NO
2342	19	35649344	36638122	1593	Internalizing	PAU	0.528275	0.22795	0.85446	0.00156314	NO
2342	19	35649344	36638122	1593	Externalizing	OUD	0.358724	0.0496	0.70406	0.0266492	NO
2342	19	35649344	36638122	1593	Internalizing	OUD	0.125413	-0.20261	0.46448	0.440865	NO
2342	19	35649344	36638122	1593	Externalizing	CUD	0.612908	0.27677	1	0.00100162	NO
2342	19	35649344	36638122	1593	Internalizing	CUD	0.323346	-0.04194	0.7065	0.0836292	NO
2342	19	35649344	36638122	1593	Externalizing	TUD	-0.0550691	-0.32831	0.21701	0.683573	NO
2342	19	35649344	36638122	1593	Internalizing	TUD	0.0239727	-0.25371	0.29975	0.860054	NO
2343	19	36638123	38472870	2671	Externalizing	PAU	0.0540235	-0.31779	0.42223	0.765163	NO
2343	19	36638123	38472870	2671	Externalizing	OUD	0.130247	-0.26684	0.54141	0.503924	NO
2343	19	36638123	38472870	2671	Externalizing	TUD	0.0732274	-0.24709	0.42302	0.654475	NO
2348	19	41733464	43317282	1337	Internalizing	OUD	0.193834	-0.08164	0.47931	0.162512	NO
2348	19	41733464	43317282	1337	Internalizing	TUD	0.108906	-0.16434	0.38506	0.427021	NO
2351	19	45040933	45893307	1183	Internalizing	PAU	0.163639	-0.1751	0.48796	0.320382	NO
2351	19	45040933	45893307	1183	Internalizing	OUD	0.231667	-0.0177	0.48305	0.06974	NO
2351	19	45040933	45893307	1183	Internalizing	CUD	0.418951	0.04495	0.8247	0.0292848	NO
2351	19	45040933	45893307	1183	Internalizing	TUD	-0.202366	-0.44373	0.02579	0.0786274	NO
2352	19	45893308	46765060	1567	Internalizing	PAU	0.0982966	-0.2082	0.39042	0.503133	NO
2352	19	45893308	46765060	1567	Internalizing	OUD	0.180335	-0.05447	0.41919	0.125323	NO
2352	19	45893308	46765060	1567	Internalizing	CUD	0.221452	-0.11857	0.56022	0.190352	NO
2352	19	45893308	46765060	1567	Internalizing	TUD	0.0236321	-0.20904	0.25454	0.838114	NO
2353	19	46765061	47752727	1297	Externalizing	OUD	0.150079	-0.02439	0.32268	0.0855164	NO
2353	19	46765061	47752727	1297	Externalizing	CUD	0.11642	-0.19538	0.43485	0.449088	NO
2353	19	46765061	47752727	1297	Externalizing	TUD	0.336206	0.1735	0.50012	0.000126349	NO
2354	19	47752728	48573065	1270	Internalizing	PAU	0.510042	0.16025	0.89242	0.00826063	NO
2354	19	47752728	48573065	1270	Internalizing	OUD	-0.150434	-0.50367	0.17268	0.361603	NO
2354	19	47752728	48573065	1270	Internalizing	CUD	0.286458	-0.12223	0.70664	0.156149	NO
2354	19	47752728	48573065	1270	Internalizing	TUD	-0.0805839	-0.37481	0.20231	0.566346	NO
2357	19	50451926	51259178	1020	Internalizing	PAU	-0.191465	-0.5767	0.15029	0.26638	NO
2357	19	50451926	51259178	1020	Internalizing	OUD	0.344402	0.05684	0.65047	0.0182988	NO
2357	19	50451926	51259178	1020	Internalizing	CUD	0.20496	-0.1651	0.57591	0.25965	NO
2357	19	50451926	51259178	1020	Internalizing	TUD	0.128109	-0.13591	0.40252	0.331525	NO
2358	19	51259179	51903804	1084	Externalizing	PAU	0.124685	-0.25648	0.49864	0.496821	NO
2358	19	51259179	51903804	1084	Externalizing	OUD	-0.194599	-0.52528	0.1275	0.223278	NO
2358	19	51259179	51903804	1084	Externalizing	CUD	0.259911	-0.08738	0.63111	0.14136	NO
2358	19	51259179	51903804	1084	Externalizing	TUD	0.0130148	-0.24039	0.27096	0.916155	NO
2359	19	51903805	52678748	1909	Externalizing	PAU	-0.00577219	-0.37506	0.33036	0.972962	NO
2359	19	51903805	52678748	1909	Externalizing	OUD	0.276201	0.00355	0.57177	0.0492518	NO
2359	19	51903805	52678748	1909	Externalizing	TUD	0.0374719	-0.21994	0.30157	0.769852	NO
2365	19	55714086	56411086	1008	Externalizing	PAU	0.287736	0.0057	0.55551	0.040372	NO
2365	19	55714086	56411086	1008	Externalizing	OUD	-0.14794	-0.36718	0.06756	0.177722	NO
2365	19	55714086	56411086	1008	Externalizing	TUD	-0.0665454	-0.26504	0.13262	0.498509	NO
2367	19	57143510	57959952	1485	Internalizing	PAU	0.0671872	-0.3046	0.41276	0.70211	NO
2367	19	57143510	57959952	1485	Internalizing	OUD	0.0901426	-0.1762	0.3536	0.489609	NO
2367	19	57143510	57959952	1485	Internalizing	CUD	0.13293	-0.21851	0.46673	0.430591	NO
2367	19	57143510	57959952	1485	Internalizing	TUD	0.0995539	-0.14904	0.3593	0.423698	NO
2370	20	884242	1771285	1735	Externalizing	PAU	0.242138	-0.04584	0.53426	0.103156	NO
2370	20	884242	1771285	1735	Externalizing	OUD	0.0367185	-0.23846	0.30923	0.785185	NO
2370	20	884242	1771285	1735	Externalizing	CUD	0.166148	-0.21271	0.54764	0.364619	NO
2370	20	884242	1771285	1735	Externalizing	TUD	-0.0283364	-0.28904	0.23764	0.824434	NO
2371	20	1771286	2668108	1818	Externalizing	PAU	0.270533	-0.08072	0.62195	0.11513	NO
2371	20	1771286	2668108	1818	Externalizing	OUD	0.16627	-0.12225	0.47545	0.242246	NO
2371	20	1771286	2668108	1818	Externalizing	CUD	0.109377	-0.27657	0.52926	0.570565	NO
2371	20	1771286	2668108	1818	Externalizing	TUD	0.101874	-0.14121	0.3536	0.405356	NO
2375	20	5379451	6128358	1508	Externalizing	PAU	0.241286	-0.15933	0.65403	0.223139	NO
2375	20	5379451	6128358	1508	Externalizing	OUD	-0.237392	-0.59971	0.09422	0.153172	NO
2375	20	5379451	6128358	1508	Externalizing	TUD	-0.0102337	-0.2939	0.27414	0.941183	NO
2378	20	7959829	9279550	2388	Externalizing	PAU	0.208138	-0.12261	0.53869	0.20185	NO
2378	20	7959829	9279550	2388	Externalizing	OUD	-0.0691527	-0.37792	0.24113	0.647004	NO
2378	20	7959829	9279550	2388	Externalizing	CUD	0.157139	-0.19821	0.52659	0.374955	NO
2378	20	7959829	9279550	2388	Externalizing	TUD	0.198502	-0.05629	0.46499	0.127131	NO
2381	20	11257013	12353961	2164	Externalizing	PAU	0.527297	0.21141	0.88975	0.00230666	NO
2381	20	11257013	12353961	2164	Externalizing	OUD	0.359294	0.06936	0.68505	0.0178575	NO
2381	20	11257013	12353961	2164	Externalizing	TUD	0.19428	-0.06194	0.46433	0.131239	NO
2382	20	12353962	13202335	1972	Internalizing	OUD	0.0502066	-0.25038	0.35262	0.732322	NO
2382	20	12353962	13202335	1972	Internalizing	CUD	-0.226713	-0.6774	0.16339	0.249754	NO
2382	20	12353962	13202335	1972	Internalizing	TUD	-0.281774	-0.58539	-0.0069	0.0411358	NO
2384	20	14203756	15238519	1956	Externalizing	PAU	0.564203	0.20476	0.98132	0.00380005	NO
2384	20	14203756	15238519	1956	Externalizing	OUD	0.253056	0.0112	0.51347	0.0451719	NO
2384	20	14203756	15238519	1956	Externalizing	CUD	0.203493	-0.17084	0.59798	0.278136	NO
2384	20	14203756	15238519	1956	Externalizing	TUD	0.258192	0.01226	0.51351	0.0342408	NO
2386	20	15962577	16661516	1923	Externalizing	PAU	0.423251	0.18146	0.66891	0.00140409	NO
2386	20	15962577	16661516	1923	Internalizing	PAU	0.288677	0.01558	0.55227	0.0379655	NO
2386	20	15962577	16661516	1923	Externalizing	OUD	0.0175125	-0.23759	0.27372	0.889443	NO
2386	20	15962577	16661516	1923	Internalizing	OUD	-0.244282	-0.52636	0.01409	0.0639975	NO
2386	20	15962577	16661516	1923	Externalizing	TUD	0.323484	0.10004	0.55728	0.00491674	NO
2386	20	15962577	16661516	1923	Internalizing	TUD	0.221073	-0.01575	0.45488	0.0684731	NO
2387	20	16661517	17359290	1593	Externalizing	PAU	0.120898	-0.24986	0.47809	0.49447	NO
2387	20	16661517	17359290	1593	Externalizing	OUD	0.168859	-0.13025	0.48031	0.260098	NO
2387	20	16661517	17359290	1593	Externalizing	TUD	0.149075	-0.07235	0.38045	0.191639	NO
2390	20	18959420	19957928	1964	Externalizing	PAU	0.283025	-0.14772	0.72776	0.178275	NO
2390	20	18959420	19957928	1964	Externalizing	OUD	0.092697	-0.18351	0.38775	0.496653	NO
2390	20	18959420	19957928	1964	Externalizing	CUD	0.243675	-0.09999	0.6075	0.155161	NO
2390	20	18959420	19957928	1964	Externalizing	TUD	0.0441278	-0.20308	0.30304	0.721679	NO
2391	20	19957929	21682377	2348	Externalizing	OUD	0.117074	-0.15016	0.38455	0.382695	NO
2391	20	19957929	21682377	2348	Internalizing	OUD	0.25635	0.03645	0.47189	0.0237058	NO
2391	20	19957929	21682377	2348	Externalizing	TUD	0.286712	0.05753	0.54086	0.0147275	NO
2391	20	19957929	21682377	2348	Internalizing	TUD	0.195054	-0.00237	0.39052	0.048156	NO
2396	20	25181039	26318858	1262	Externalizing	PAU	0.516527	0.13458	0.90585	0.0105431	NO
2396	20	25181039	26318858	1262	Externalizing	OUD	0.415479	0.09157	0.75483	0.014923	NO
2396	20	25181039	26318858	1262	Externalizing	TUD	0.39099	0.16067	0.63457	0.00186791	NO
2398	20	30569660	32484506	2211	Externalizing	PAU	0.326634	0.01157	0.65356	0.0471769	NO
2398	20	30569660	32484506	2211	Externalizing	OUD	0.478106	0.2511	0.72704	0.000130918	NO
2398	20	30569660	32484506	2211	Externalizing	CUD	0.283652	0.00096	0.58571	0.0573724	NO
2398	20	30569660	32484506	2211	Externalizing	TUD	0.217879	-0.01898	0.47092	0.0786324	NO
2403	20	38427595	40272390	2654	Externalizing	PAU	0.267227	-0.00494	0.55027	0.0547108	NO
2403	20	38427595	40272390	2654	Externalizing	OUD	0.351325	0.04264	0.71145	0.0302205	NO
2403	20	38427595	40272390	2654	Externalizing	CUD	0.146108	-0.21632	0.53181	0.418776	NO
2403	20	38427595	40272390	2654	Externalizing	TUD	0.079858	-0.16174	0.3336	0.512435	NO
2404	20	40272391	41351514	2194	Internalizing	PAU	0.447912	0.16666	0.74932	0.00313184	NO
2404	20	40272391	41351514	2194	Internalizing	OUD	0.0459356	-0.19253	0.28925	0.70366	NO
2404	20	40272391	41351514	2194	Internalizing	CUD	0.645988	0.34199	1	0.000201468	NO
2404	20	40272391	41351514	2194	Internalizing	TUD	0.0892884	-0.12972	0.30552	0.41451	NO
2405	20	41351515	42185671	1368	Externalizing	PAU	0.236803	-0.00741	0.47222	0.0539658	NO
2405	20	41351515	42185671	1368	Internalizing	PAU	-0.061323	-0.33645	0.19477	0.643381	NO
2405	20	41351515	42185671	1368	Externalizing	OUD	0.341879	0.1551	0.53354	0.000491534	NO
2405	20	41351515	42185671	1368	Internalizing	OUD	-0.0183316	-0.23128	0.1946	0.86308	NO
2405	20	41351515	42185671	1368	Externalizing	CUD	0.315522	0.05567	0.59023	0.0198658	NO
2405	20	41351515	42185671	1368	Internalizing	CUD	0.0609616	-0.24022	0.34382	0.674472	NO
2405	20	41351515	42185671	1368	Externalizing	TUD	-0.0480946	-0.23	0.13033	0.594026	NO
2405	20	41351515	42185671	1368	Internalizing	TUD	0.0496149	-0.14995	0.24876	0.61348	NO
2408	20	44072211	45673603	2848	Externalizing	PAU	0.265928	-0.03485	0.56585	0.0817634	NO
2408	20	44072211	45673603	2848	Internalizing	PAU	0.12157	-0.15123	0.39091	0.362396	NO
2408	20	44072211	45673603	2848	Externalizing	OUD	0.181298	-0.058	0.43468	0.14423	NO
2408	20	44072211	45673603	2848	Internalizing	OUD	0.324864	0.11819	0.53374	0.00263142	NO
2408	20	44072211	45673603	2848	Externalizing	CUD	0.446953	0.13223	0.81879	0.00695267	NO
2408	20	44072211	45673603	2848	Internalizing	CUD	0.537355	0.27445	0.86436	0.00023625	NO
2408	20	44072211	45673603	2848	Externalizing	TUD	-0.145827	-0.35149	0.05517	0.15111	NO
2408	20	44072211	45673603	2848	Internalizing	TUD	-0.0392525	-0.21275	0.13136	0.651644	NO
2409	20	45673604	46486132	1359	Externalizing	OUD	-0.0264356	-0.2809	0.2282	0.834089	NO
2409	20	45673604	46486132	1359	Internalizing	OUD	0.08332	-0.14341	0.3078	0.468781	NO
2409	20	45673604	46486132	1359	Externalizing	CUD	-0.273599	-0.6707	0.09382	0.128751	NO
2409	20	45673604	46486132	1359	Internalizing	CUD	0.030584	-0.3324	0.36371	0.853708	NO
2409	20	45673604	46486132	1359	Externalizing	TUD	0.426742	0.20532	0.65635	0.000363114	NO
2409	20	45673604	46486132	1359	Internalizing	TUD	-0.202824	-0.41697	0.00834	0.0618399	NO
2410	20	46486133	47203836	1397	Externalizing	PAU	0.757445	0.42793	1	0.00011608	NO
2410	20	46486133	47203836	1397	Externalizing	OUD	0.233749	-0.02492	0.51982	0.0773009	NO
2410	20	46486133	47203836	1397	Externalizing	TUD	-0.0566201	-0.31918	0.20351	0.657433	NO
2412	20	48212976	49236418	1885	Internalizing	PAU	-0.0044859	-0.41296	0.36349	0.980886	NO
2412	20	48212976	49236418	1885	Internalizing	OUD	0.22644	-0.05635	0.50871	0.106916	NO
2412	20	48212976	49236418	1885	Internalizing	CUD	0.263508	-0.08473	0.62589	0.133887	NO
2412	20	48212976	49236418	1885	Internalizing	TUD	-0.0763016	-0.34081	0.1813	0.556371	NO
2413	20	49236419	50653620	2664	Externalizing	PAU	0.247138	-0.07123	0.57217	0.11945	NO
2413	20	49236419	50653620	2664	Externalizing	OUD	0.0402839	-0.21082	0.30091	0.748789	NO
2413	20	49236419	50653620	2664	Externalizing	CUD	0.0426618	-0.33306	0.425	0.811357	NO
2413	20	49236419	50653620	2664	Externalizing	TUD	-0.268148	-0.51751	-0.03801	0.020674	NO
2415	20	51533751	52411532	1266	Externalizing	PAU	0.419662	0.19139	0.64692	0.000571183	NO
2415	20	51533751	52411532	1266	Internalizing	PAU	0.23087	-0.04494	0.50152	0.0994903	NO
2415	20	51533751	52411532	1266	Externalizing	OUD	0.11329	-0.06288	0.2929	0.208866	NO
2415	20	51533751	52411532	1266	Internalizing	OUD	0.279182	0.07384	0.48927	0.00921576	NO
2415	20	51533751	52411532	1266	Externalizing	CUD	0.119696	-0.12081	0.36635	0.331116	NO
2415	20	51533751	52411532	1266	Internalizing	CUD	0.308398	0.03388	0.58007	0.0306606	NO
2415	20	51533751	52411532	1266	Externalizing	TUD	0.10823	-0.05589	0.27584	0.203339	NO
2415	20	51533751	52411532	1266	Internalizing	TUD	-0.0276541	-0.23017	0.17703	0.784261	NO
2419	20	54743695	55448075	1132	Externalizing	OUD	-0.325665	-0.60747	-0.06399	0.0179777	NO
2419	20	54743695	55448075	1132	Externalizing	TUD	-0.00412418	-0.26185	0.25913	0.974628	NO
2421	20	56172844	56951773	1382	Internalizing	PAU	0.222263	-0.15969	0.58878	0.222374	NO
2421	20	56172844	56951773	1382	Internalizing	OUD	-0.186903	-0.5587	0.16378	0.27878	NO
2421	20	56172844	56951773	1382	Internalizing	TUD	0.0659246	-0.20159	0.3417	0.618318	NO
2424	20	58780895	59560457	1538	Externalizing	PAU	0.257032	-0.01341	0.51635	0.054837	NO
2424	20	58780895	59560457	1538	Internalizing	PAU	0.320135	0.04988	0.57689	0.0224082	NO
2424	20	58780895	59560457	1538	Externalizing	OUD	0.0529295	-0.16057	0.2656	0.623496	NO
2424	20	58780895	59560457	1538	Internalizing	OUD	-0.0472411	-0.27212	0.17792	0.672159	NO
2424	20	58780895	59560457	1538	Externalizing	TUD	-0.165564	-0.34788	0.01275	0.0709732	NO
2424	20	58780895	59560457	1538	Internalizing	TUD	0.0580268	-0.1299	0.24819	0.541702	NO
2425	20	59560458	60125333	1341	Externalizing	PAU	0.375795	0.03591	0.73943	0.0362982	NO
2425	20	59560458	60125333	1341	Internalizing	PAU	0.24667	-0.1258	0.59727	0.176562	NO
2425	20	59560458	60125333	1341	Externalizing	OUD	0.0839511	-0.15859	0.33815	0.50667	NO
2425	20	59560458	60125333	1341	Internalizing	OUD	-0.0826688	-0.35048	0.17185	0.52248	NO
2425	20	59560458	60125333	1341	Externalizing	CUD	0.258782	-0.06234	0.59787	0.119879	NO
2425	20	59560458	60125333	1341	Internalizing	CUD	0.143744	-0.20068	0.47974	0.3962	NO
2425	20	59560458	60125333	1341	Externalizing	TUD	0.141301	-0.10857	0.39867	0.271712	NO
2425	20	59560458	60125333	1341	Internalizing	TUD	0.1163	-0.15143	0.3814	0.379297	NO
2428	20	61470769	62179241	1004	Internalizing	OUD	0.0657239	-0.16926	0.29007	0.577134	NO
2428	20	61470769	62179241	1004	Internalizing	CUD	0.194813	-0.12393	0.50739	0.220813	NO
2428	20	61470769	62179241	1004	Internalizing	TUD	0.168592	-0.05072	0.39387	0.137188	NO
2429	20	62179242	62963627	1104	Externalizing	PAU	0.303279	-0.0008	0.59781	0.0450664	NO
2429	20	62179242	62963627	1104	Internalizing	PAU	0.22282	-0.07421	0.51094	0.140242	NO
2429	20	62179242	62963627	1104	Externalizing	OUD	0.128584	-0.11244	0.38178	0.304632	NO
2429	20	62179242	62963627	1104	Internalizing	OUD	0.0118239	-0.23783	0.26287	0.923742	NO
2429	20	62179242	62963627	1104	Externalizing	CUD	0.325931	0.00708	0.66728	0.0491768	NO
2429	20	62179242	62963627	1104	Internalizing	CUD	0.280277	-0.04852	0.59797	0.0886019	NO
2429	20	62179242	62963627	1104	Externalizing	TUD	0.385673	0.15712	0.62813	0.00121228	NO
2429	20	62179242	62963627	1104	Internalizing	TUD	0.0845857	-0.14929	0.31815	0.469498	NO
2432	21	15840034	16873443	1560	Externalizing	OUD	-0.143343	-0.34306	0.05381	0.151162	NO
2432	21	15840034	16873443	1560	Externalizing	TUD	0.068431	-0.13148	0.2698	0.502248	NO
2433	21	16873444	18222037	1432	Externalizing	OUD	-0.00953788	-0.28371	0.26285	0.943398	NO
2433	21	16873444	18222037	1432	Externalizing	CUD	0.348792	0.01248	0.72855	0.0453556	NO
2433	21	16873444	18222037	1432	Externalizing	TUD	-0.0723126	-0.30649	0.15387	0.535841	NO
2434	21	18222038	19479024	2125	Internalizing	PAU	0.416885	0.05765	0.79849	0.0242498	NO
2434	21	18222038	19479024	2125	Internalizing	OUD	-0.0878768	-0.39514	0.18804	0.532244	NO
2434	21	18222038	19479024	2125	Internalizing	TUD	-0.193311	-0.48718	0.06759	0.156208	NO
2436	21	20407308	21632916	2649	Externalizing	OUD	0.25334	0.01366	0.49896	0.0391318	NO
2436	21	20407308	21632916	2649	Externalizing	CUD	0.262369	-0.04819	0.59277	0.0982288	NO
2436	21	20407308	21632916	2649	Externalizing	TUD	-0.0766579	-0.2709	0.12341	0.438244	NO
2437	21	21632917	22201890	1453	Internalizing	PAU	0.430062	0.09063	0.79727	0.0157639	NO
2437	21	21632917	22201890	1453	Internalizing	OUD	-0.0732766	-0.40258	0.23504	0.6365	NO
2437	21	21632917	22201890	1453	Internalizing	CUD	0.385837	0.01671	0.77676	0.0460444	NO
2437	21	21632917	22201890	1453	Internalizing	TUD	0.189899	-0.09483	0.49175	0.181866	NO
2438	21	22201891	23266941	2391	Externalizing	PAU	0.427111	0.13318	0.73517	0.00553966	NO
2438	21	22201891	23266941	2391	Externalizing	OUD	-0.208046	-0.41272	-0.00664	0.04709	NO
2438	21	22201891	23266941	2391	Externalizing	TUD	0.250791	0.05124	0.45654	0.0153878	NO
2440	21	24055942	25247986	2700	Externalizing	PAU	0.399268	0.01253	0.82252	0.045514	NO
2440	21	24055942	25247986	2700	Internalizing	PAU	0.139578	-0.26414	0.51889	0.467804	NO
2440	21	24055942	25247986	2700	Externalizing	OUD	0.154365	-0.10079	0.43425	0.249284	NO
2440	21	24055942	25247986	2700	Internalizing	OUD	0.425436	0.1819	0.68737	0.00089407	NO
2440	21	24055942	25247986	2700	Externalizing	CUD	-0.159045	-0.59059	0.23598	0.41832	NO
2440	21	24055942	25247986	2700	Internalizing	CUD	0.437158	0.06731	0.82917	0.0211497	NO
2440	21	24055942	25247986	2700	Externalizing	TUD	-0.0195617	-0.27914	0.24513	0.879164	NO
2440	21	24055942	25247986	2700	Internalizing	TUD	-0.0624124	-0.31559	0.18654	0.612119	NO
2445	21	29449871	30847296	2680	Externalizing	PAU	0.226464	-0.1824	0.63981	0.254428	NO
2445	21	29449871	30847296	2680	Externalizing	OUD	-0.311636	-0.67835	0.02361	0.0699147	NO
2445	21	29449871	30847296	2680	Externalizing	TUD	-0.00998147	-0.31514	0.29594	0.946894	NO
2446	21	30847297	32202239	2701	Externalizing	PAU	0.125199	-0.25642	0.49676	0.494878	NO
2446	21	30847297	32202239	2701	Externalizing	OUD	0.167627	-0.08575	0.42159	0.180952	NO
2446	21	30847297	32202239	2701	Externalizing	TUD	-0.199379	-0.47457	0.07565	0.145859	NO
2447	21	32202240	33270272	1929	Externalizing	PAU	0.440013	0.15427	0.74627	0.00384469	NO
2447	21	32202240	33270272	1929	Externalizing	OUD	0.359188	0.16861	0.55293	0.000311784	NO
2447	21	32202240	33270272	1929	Externalizing	TUD	0.180057	-0.00663	0.36402	0.0581499	NO
2449	21	34383795	35729261	2066	Externalizing	PAU	0.410366	0.16399	0.66968	0.00212172	NO
2449	21	34383795	35729261	2066	Externalizing	OUD	0.0146891	-0.25704	0.29583	0.915873	NO
2449	21	34383795	35729261	2066	Externalizing	TUD	0.0380355	-0.15758	0.23488	0.695084	NO
2450	21	35729262	37303548	2828	Internalizing	PAU	0.578279	0.27554	0.91596	0.00071932	NO
2450	21	35729262	37303548	2828	Internalizing	OUD	-0.00205691	-0.24757	0.23013	0.986319	NO
2450	21	35729262	37303548	2828	Internalizing	CUD	-0.327397	-0.71899	0.0123	0.0584891	NO
2450	21	35729262	37303548	2828	Internalizing	TUD	-0.11093	-0.35519	0.13079	0.359621	NO
2452	21	38046450	39252059	2279	Externalizing	PAU	0.305265	0.04928	0.55749	0.0235162	NO
2452	21	38046450	39252059	2279	Internalizing	PAU	0.537648	0.23941	0.84822	0.000899317	NO
2452	21	38046450	39252059	2279	Externalizing	OUD	0.193748	0.002	0.39571	0.0551046	NO
2452	21	38046450	39252059	2279	Internalizing	OUD	0.13121	-0.12144	0.37803	0.295181	NO
2452	21	38046450	39252059	2279	Externalizing	CUD	0.102789	-0.17653	0.38628	0.463289	NO
2452	21	38046450	39252059	2279	Internalizing	CUD	0.513751	0.20011	0.84645	0.0023519	NO
2452	21	38046450	39252059	2279	Externalizing	TUD	0.0769563	-0.12204	0.26868	0.429401	NO
2452	21	38046450	39252059	2279	Internalizing	TUD	0.217427	-0.01885	0.45896	0.0711498	NO
2453	21	39252060	40480831	2104	Externalizing	OUD	0.23519	0.02087	0.45834	0.0328149	NO
2453	21	39252060	40480831	2104	Externalizing	TUD	-0.0437435	-0.27137	0.18668	0.698885	NO
2454	21	40480832	41344742	2112	Externalizing	PAU	0.130076	-0.17185	0.42092	0.385892	NO
2454	21	40480832	41344742	2112	Externalizing	OUD	0.027237	-0.20489	0.2588	0.816496	NO
2454	21	40480832	41344742	2112	Externalizing	CUD	-0.191116	-0.51582	0.13085	0.229125	NO
2454	21	40480832	41344742	2112	Externalizing	TUD	0.237663	0.01527	0.46426	0.0364548	NO
2455	21	41344743	42187152	1808	Externalizing	PAU	0.600953	0.35734	0.85908	2.00938e-05	NO
2455	21	41344743	42187152	1808	Externalizing	OUD	0.0641064	-0.14166	0.26765	0.530387	NO
2455	21	41344743	42187152	1808	Externalizing	TUD	0.140855	-0.06773	0.33993	0.168421	NO
2465	22	19635655	20969184	1493	Externalizing	PAU	0.321932	-0.06181	0.70784	0.0954143	NO
2465	22	19635655	20969184	1493	Externalizing	OUD	0.0897808	-0.17074	0.35091	0.487189	NO
2465	22	19635655	20969184	1493	Externalizing	CUD	0.362709	-0.00174	0.7767	0.0571768	NO
2465	22	19635655	20969184	1493	Externalizing	TUD	0.263151	0.02384	0.51614	0.0290715	NO
2469	22	23950733	25282436	2006	Externalizing	PAU	0.236867	-0.08906	0.55562	0.146863	NO
2469	22	23950733	25282436	2006	Externalizing	OUD	-0.195215	-0.47221	0.06902	0.144418	NO
2469	22	23950733	25282436	2006	Externalizing	TUD	-0.0423044	-0.29871	0.209	0.734013	NO
2471	22	26166935	27192923	2280	Externalizing	PAU	0.133314	-0.13278	0.39629	0.322654	NO
2471	22	26166935	27192923	2280	Internalizing	PAU	0.121995	-0.16352	0.40042	0.382815	NO
2471	22	26166935	27192923	2280	Externalizing	OUD	-0.0103849	-0.21713	0.19111	0.91992	NO
2471	22	26166935	27192923	2280	Internalizing	OUD	0.176219	-0.03039	0.39013	0.104179	NO
2471	22	26166935	27192923	2280	Externalizing	CUD	-0.0492087	-0.33022	0.23691	0.724378	NO
2471	22	26166935	27192923	2280	Internalizing	CUD	0.102637	-0.18628	0.38928	0.478887	NO
2471	22	26166935	27192923	2280	Externalizing	TUD	0.0837064	-0.11937	0.29163	0.415103	NO
2471	22	26166935	27192923	2280	Internalizing	TUD	0.0857699	-0.12805	0.29741	0.424006	NO
2472	22	27192924	27952441	1614	Externalizing	PAU	0.148262	-0.1435	0.44279	0.307788	NO
2472	22	27192924	27952441	1614	Internalizing	PAU	0.222351	-0.15569	0.60301	0.23666	NO
2472	22	27192924	27952441	1614	Externalizing	OUD	0.227828	0.04864	0.40882	0.0121157	NO
2472	22	27192924	27952441	1614	Internalizing	OUD	0.0837482	-0.15916	0.32569	0.498584	NO
2472	22	27192924	27952441	1614	Internalizing	CUD	-0.0927857	-0.4777	0.27254	0.597631	NO
2472	22	27192924	27952441	1614	Externalizing	TUD	0.0535996	-0.1106	0.21804	0.519027	NO
2472	22	27192924	27952441	1614	Internalizing	TUD	0.0899173	-0.14287	0.32485	0.433892	NO
2473	22	27952442	29457601	2098	Internalizing	PAU	0.32207	0.00949	0.63791	0.046974	NO
2473	22	27952442	29457601	2098	Externalizing	OUD	0.236397	-0.00238	0.48638	0.0531524	NO
2473	22	27952442	29457601	2098	Internalizing	OUD	0.131644	-0.12654	0.40072	0.319921	NO
2473	22	27952442	29457601	2098	Externalizing	CUD	0.329071	0.00139	0.69558	0.0526492	NO
2473	22	27952442	29457601	2098	Internalizing	CUD	0.196919	-0.17627	0.57288	0.281071	NO
2473	22	27952442	29457601	2098	Externalizing	TUD	0.282284	0.00403	0.57522	0.0486566	NO
2473	22	27952442	29457601	2098	Internalizing	TUD	-0.135506	-0.46554	0.17884	0.379995	NO
2474	22	29457602	30962255	2615	Externalizing	PAU	0.446545	0.12418	0.79854	0.00961007	NO
2474	22	29457602	30962255	2615	Internalizing	PAU	-0.057743	-0.38645	0.24838	0.709313	NO
2474	22	29457602	30962255	2615	Externalizing	OUD	0.00957234	-0.25434	0.28378	0.941903	NO
2474	22	29457602	30962255	2615	Internalizing	OUD	0.0355648	-0.20206	0.27656	0.76316	NO
2474	22	29457602	30962255	2615	Externalizing	CUD	0.0205787	-0.30317	0.34885	0.897823	NO
2474	22	29457602	30962255	2615	Internalizing	CUD	0.266433	-0.01993	0.55269	0.0669303	NO
2474	22	29457602	30962255	2615	Externalizing	TUD	0.178003	-0.05972	0.42987	0.141501	NO
2474	22	29457602	30962255	2615	Internalizing	TUD	0.228597	0.02078	0.44098	0.0342162	NO
2478	22	33501726	34361897	1775	Externalizing	PAU	0.13336	-0.20672	0.46209	0.426238	NO
2478	22	33501726	34361897	1775	Internalizing	PAU	0.368814	0.0392	0.70743	0.0293898	NO
2478	22	33501726	34361897	1775	Externalizing	OUD	-0.036447	-0.26163	0.18255	0.740103	NO
2478	22	33501726	34361897	1775	Internalizing	OUD	0.0936867	-0.12931	0.31567	0.401535	NO
2478	22	33501726	34361897	1775	Externalizing	TUD	-0.037483	-0.26671	0.19747	0.74251	NO
2478	22	33501726	34361897	1775	Internalizing	TUD	0.0218581	-0.2118	0.25585	0.848809	NO
2481	22	36135969	37364004	1947	Externalizing	PAU	0.202192	-0.17472	0.58366	0.277428	NO
2481	22	36135969	37364004	1947	Externalizing	OUD	0.221874	-0.0766	0.54458	0.138294	NO
2481	22	36135969	37364004	1947	Externalizing	CUD	0.297115	-0.05747	0.70662	0.108664	NO
2481	22	36135969	37364004	1947	Externalizing	TUD	0.414345	0.16971	0.71017	0.00138873	NO
2482	22	37364005	38718589	2248	Externalizing	PAU	0.0710273	-0.21455	0.35056	0.607991	NO
2482	22	37364005	38718589	2248	Externalizing	OUD	-0.221309	-0.49306	0.03853	0.0994933	NO
2482	22	37364005	38718589	2248	Externalizing	TUD	0.118712	-0.07361	0.30799	0.21656	NO
2483	22	38718590	40378783	2165	Externalizing	OUD	-0.121837	-0.48045	0.22355	0.46648	NO
2483	22	38718590	40378783	2165	Internalizing	OUD	0.310546	-0.02432	0.6595	0.068398	NO
2483	22	38718590	40378783	2165	Externalizing	CUD	0.152643	-0.23024	0.56912	0.415772	NO
2483	22	38718590	40378783	2165	Internalizing	CUD	0.336415	-0.03529	0.74649	0.0785784	NO
2483	22	38718590	40378783	2165	Externalizing	TUD	0.252477	0.03871	0.4854	0.0258509	NO
2483	22	38718590	40378783	2165	Internalizing	TUD	-0.096802	-0.33324	0.13028	0.397033	NO
2484	22	40378784	41722787	1486	Internalizing	PAU	-0.301895	-0.60535	-0.02674	0.0337276	NO
2484	22	40378784	41722787	1486	Externalizing	OUD	0.124307	-0.17477	0.43346	0.405534	NO
2484	22	40378784	41722787	1486	Internalizing	OUD	-0.0724815	-0.33913	0.1958	0.587528	NO
2484	22	40378784	41722787	1486	Externalizing	TUD	-0.167402	-0.37541	0.03816	0.109432	NO
2484	22	40378784	41722787	1486	Internalizing	TUD	-0.0399741	-0.21877	0.13592	0.655333	NO
2485	22	41722788	42867927	1654	Externalizing	PAU	0.603284	0.37179	0.85743	1.62784e-05	NO
2485	22	41722788	42867927	1654	Internalizing	PAU	-0.0699307	-0.33776	0.1735	0.583352	NO
2485	22	41722788	42867927	1654	Externalizing	OUD	0.0739782	-0.12512	0.2759	0.472719	NO
2485	22	41722788	42867927	1654	Internalizing	OUD	0.0636512	-0.12584	0.24915	0.498307	NO
2485	22	41722788	42867927	1654	Externalizing	TUD	0.217951	0.05196	0.39126	0.0118703	NO
2485	22	41722788	42867927	1654	Internalizing	TUD	0.0160384	-0.13553	0.1666	0.836102	NO
2487	22	43574018	44409533	1821	Externalizing	PAU	0.174812	-0.15159	0.48641	0.273067	NO
2487	22	43574018	44409533	1821	Externalizing	OUD	0.199281	-0.02987	0.43295	0.0860078	NO
2487	22	43574018	44409533	1821	Externalizing	CUD	0.175108	-0.09285	0.44835	0.199464	NO
2487	22	43574018	44409533	1821	Externalizing	TUD	0.13225	-0.08399	0.36035	0.243333	NO
2488	22	44409534	45170649	1454	Internalizing	PAU	0.126116	-0.20815	0.44632	0.441183	NO
2488	22	44409534	45170649	1454	Internalizing	OUD	-0.186998	-0.42082	0.02935	0.0988726	NO
2488	22	44409534	45170649	1454	Internalizing	CUD	0.437117	0.13744	0.77599	0.00822598	NO
2488	22	44409534	45170649	1454	Internalizing	TUD	-0.0221233	-0.23244	0.17971	0.828621	NO
2489	22	45170650	46351048	2213	Externalizing	PAU	0.337246	0.07098	0.60218	0.0146776	NO
2489	22	45170650	46351048	2213	Externalizing	OUD	0.117475	-0.09489	0.33868	0.280433	NO
2489	22	45170650	46351048	2213	Externalizing	CUD	-0.346563	-0.67255	-0.05032	0.0263769	NO
2489	22	45170650	46351048	2213	Externalizing	TUD	-0.264626	-0.48184	-0.06644	0.0114935	NO
2490	22	46351049	47299625	1668	Externalizing	PAU	0.156869	-0.17768	0.48484	0.329861	NO
2490	22	46351049	47299625	1668	Internalizing	PAU	0.308181	0.02745	0.59096	0.0375008	NO
2490	22	46351049	47299625	1668	Externalizing	OUD	-0.150295	-0.42512	0.11397	0.25861	NO
2490	22	46351049	47299625	1668	Internalizing	OUD	0.177437	-0.05624	0.41646	0.139554	NO
2490	22	46351049	47299625	1668	Externalizing	CUD	0.104341	-0.29006	0.51242	0.590312	NO
2490	22	46351049	47299625	1668	Internalizing	CUD	0.513257	0.18209	0.88313	0.00436484	NO
2490	22	46351049	47299625	1668	Externalizing	TUD	-0.12095	-0.3891	0.14159	0.351879	NO
2490	22	46351049	47299625	1668	Internalizing	TUD	-0.0465242	-0.28828	0.18267	0.692637	NO
2493	22	48977539	49559207	1961	Externalizing	PAU	0.36946	0.10057	0.65607	0.010505	NO
2493	22	48977539	49559207	1961	Externalizing	OUD	0.227799	-0.02009	0.49102	0.0722461	NO
2493	22	48977539	49559207	1961	Externalizing	CUD	0.178883	-0.13111	0.50231	0.246944	NO
2493	22	48977539	49559207	1961	Externalizing	TUD	0.119909	-0.11896	0.36349	0.312338	NO
2494	22	49559208	50347996	1892	Internalizing	PAU	0.191136	-0.19918	0.55588	0.298951	NO
2494	22	49559208	50347996	1892	Internalizing	OUD	-0.097418	-0.34323	0.13976	0.417521	NO
2494	22	49559208	50347996	1892	Internalizing	TUD	-0.242828	-0.49614	-0.00877	0.0465272	NO
300	2	103305258	105120578	2201	Internalizing	PAU	0.135338	-0.09067	0.36249	0.239915	NO
300	2	103305258	105120578	2201	Externalizing	OUD	0.152882	-0.01456	0.32358	0.0773609	NO
300	2	103305258	105120578	2201	Internalizing	OUD	-0.0120151	-0.20494	0.17781	0.900318	NO
300	2	103305258	105120578	2201	Externalizing	CUD	0.348766	0.10759	0.61601	0.00497753	NO
300	2	103305258	105120578	2201	Internalizing	CUD	-0.213865	-0.50307	0.05204	0.111724	NO
300	2	103305258	105120578	2201	Externalizing	TUD	0.129879	0.0218	0.23788	0.0195084	NO
300	2	103305258	105120578	2201	Internalizing	TUD	-0.182887	-0.31078	-0.053	0.0050905	NO
301	2	105120579	106546524	2857	Externalizing	PAU	0.163449	-0.11069	0.43465	0.228928	NO
301	2	105120579	106546524	2857	Internalizing	PAU	-0.167058	-0.50041	0.12148	0.265096	NO
301	2	105120579	106546524	2857	Externalizing	OUD	0.320885	0.11472	0.53243	0.00296736	NO
301	2	105120579	106546524	2857	Internalizing	OUD	0.272871	0.03703	0.50943	0.0227437	NO
301	2	105120579	106546524	2857	Externalizing	TUD	0.352369	0.18343	0.52377	7.39356e-05	NO
301	2	105120579	106546524	2857	Internalizing	TUD	-0.0754362	-0.2784	0.12339	0.451824	NO
302	2	106546525	107412295	1736	Internalizing	PAU	0.154903	-0.26823	0.55163	0.440577	NO
302	2	106546525	107412295	1736	Internalizing	OUD	0.509757	0.23682	0.82468	0.000538952	NO
302	2	106546525	107412295	1736	Internalizing	TUD	-0.136179	-0.42084	0.13025	0.314246	NO
303	2	107412296	108417773	2103	Internalizing	OUD	-0.154714	-0.47213	0.14321	0.305685	NO
303	2	107412296	108417773	2103	Internalizing	TUD	0.254733	0.01125	0.503	0.044829	NO
304	2	108417774	110097868	2690	Internalizing	PAU	0.358554	0.03164	0.6741	0.0316886	NO
304	2	108417774	110097868	2690	Internalizing	OUD	-0.104575	-0.42188	0.19043	0.479197	NO
304	2	108417774	110097868	2690	Internalizing	TUD	0.0972371	-0.17126	0.36375	0.467883	NO
306	2	112644829	113930668	2233	Externalizing	TUD	0.172328	-0.08813	0.44495	0.197673	NO
306	2	112644829	113930668	2233	Internalizing	TUD	-0.0169894	-0.25046	0.2175	0.882408	NO
307	2	113930669	115203835	1802	Externalizing	TUD	0.273658	0.00947	0.56987	0.0439241	NO
308	2	115203836	116415816	1936	Externalizing	PAU	0.389371	0.10991	0.66193	0.00834872	NO
308	2	115203836	116415816	1936	Externalizing	OUD	0.17169	-0.07434	0.42346	0.162247	NO
308	2	115203836	116415816	1936	Externalizing	TUD	-0.0547111	-0.27718	0.16971	0.633831	NO
311	2	118663654	119635489	1941	Externalizing	PAU	0.197816	-0.10125	0.49503	0.183084	NO
311	2	118663654	119635489	1941	Externalizing	OUD	0.174567	-0.09869	0.45721	0.208606	NO
311	2	118663654	119635489	1941	Externalizing	TUD	0.201221	-0.02365	0.43743	0.0794868	NO
315	2	123219244	123929872	1639	Externalizing	OUD	-0.317998	-0.63127	-0.01022	0.0441885	NO
315	2	123219244	123929872	1639	Internalizing	OUD	-0.592294	-0.98843	-0.25861	0.00119391	NO
315	2	123219244	123929872	1639	Externalizing	TUD	-0.0712503	-0.32344	0.18048	0.57153	NO
315	2	123219244	123929872	1639	Internalizing	TUD	0.107714	-0.19773	0.41287	0.471963	NO
317	2	124730992	125741528	1975	Externalizing	OUD	0.203747	0.02766	0.38324	0.0261471	NO
317	2	124730992	125741528	1975	Internalizing	OUD	0.371454	0.19282	0.55604	0.000138848	NO
317	2	124730992	125741528	1975	Externalizing	TUD	0.132411	-0.05027	0.31445	0.147685	NO
317	2	124730992	125741528	1975	Internalizing	TUD	0.171211	-0.01897	0.36332	0.0796669	NO
318	2	125741529	126754027	2060	Externalizing	PAU	0.136049	-0.29907	0.54343	0.499326	NO
318	2	125741529	126754027	2060	Externalizing	OUD	-0.132252	-0.52534	0.2497	0.470982	NO
318	2	125741529	126754027	2060	Externalizing	CUD	0.194797	-0.1511	0.54632	0.249351	NO
318	2	125741529	126754027	2060	Externalizing	TUD	0.185574	-0.12347	0.51236	0.227424	NO
320	2	127895645	129486897	3048	Externalizing	PAU	0.227973	-0.13587	0.59612	0.201665	NO
320	2	127895645	129486897	3048	Internalizing	PAU	0.292635	-0.01183	0.58509	0.0554445	NO
320	2	127895645	129486897	3048	Externalizing	OUD	0.000896871	-0.32612	0.3245	0.995354	NO
320	2	127895645	129486897	3048	Internalizing	OUD	0.241026	-0.01341	0.49523	0.0636471	NO
320	2	127895645	129486897	3048	Externalizing	CUD	0.397574	0.05424	0.79026	0.0270432	NO
320	2	127895645	129486897	3048	Internalizing	CUD	0.124054	-0.18677	0.42974	0.41595	NO
320	2	127895645	129486897	3048	Externalizing	TUD	-0.0915746	-0.36173	0.175	0.490372	NO
320	2	127895645	129486897	3048	Internalizing	TUD	0.0454171	-0.17195	0.26596	0.677033	NO
326	2	134359060	135160197	1607	Externalizing	PAU	0.0840281	-0.24152	0.39	0.58949	NO
326	2	134359060	135160197	1607	Externalizing	OUD	0.107012	-0.12635	0.34483	0.357106	NO
326	2	134359060	135160197	1607	Externalizing	CUD	0.41349	0.09329	0.78466	0.0148659	NO
326	2	134359060	135160197	1607	Externalizing	TUD	0.222825	-0.01449	0.472	0.0631664	NO
327	2	135160198	137061003	2278	Externalizing	OUD	0.090577	-0.15206	0.33104	0.452946	NO
327	2	135160198	137061003	2278	Externalizing	TUD	-0.0335554	-0.24215	0.17899	0.750847	NO
328	2	137061004	138073791	2497	Externalizing	OUD	-0.0868043	-0.3738	0.19412	0.532992	NO
328	2	137061004	138073791	2497	Externalizing	TUD	0.022989	-0.25688	0.29806	0.864222	NO
329	2	138073792	139505819	2340	Externalizing	PAU	0.470944	0.19625	0.756	0.00146703	NO
329	2	138073792	139505819	2340	Internalizing	PAU	0.327309	-0.00334	0.65512	0.0553009	NO
329	2	138073792	139505819	2340	Externalizing	OUD	0.0415514	-0.16659	0.25625	0.694085	NO
329	2	138073792	139505819	2340	Internalizing	OUD	0.00625048	-0.25282	0.25609	0.960193	NO
329	2	138073792	139505819	2340	Externalizing	TUD	0.222991	0.01906	0.42642	0.0349596	NO
329	2	138073792	139505819	2340	Internalizing	TUD	0.207415	-0.03433	0.45667	0.0980764	NO
332	2	141802665	142494980	2162	Internalizing	OUD	0.253019	-0.04638	0.55969	0.094174	NO
332	2	141802665	142494980	2162	Internalizing	TUD	0.0978098	-0.198	0.39544	0.500998	NO
333	2	142494981	143259780	1576	Externalizing	PAU	0.232559	-0.11124	0.56798	0.172466	NO
333	2	142494981	143259780	1576	Internalizing	PAU	0.413913	0.04645	0.79051	0.030166	NO
333	2	142494981	143259780	1576	Externalizing	OUD	-0.195043	-0.50469	0.1028	0.198766	NO
333	2	142494981	143259780	1576	Internalizing	OUD	0.304129	-0.03394	0.66514	0.0738706	NO
333	2	142494981	143259780	1576	Externalizing	TUD	0.0831772	-0.18535	0.35602	0.533943	NO
333	2	142494981	143259780	1576	Internalizing	TUD	0.0539416	-0.25904	0.36238	0.720261	NO
334	2	143259781	144503688	1800	Externalizing	PAU	0.172838	-0.04132	0.37878	0.111719	NO
334	2	143259781	144503688	1800	Internalizing	PAU	0.296798	0.09824	0.49932	0.00639274	NO
334	2	143259781	144503688	1800	Externalizing	OUD	0.2231	-0.0159	0.46513	0.0699749	NO
334	2	143259781	144503688	1800	Internalizing	OUD	0.16474	-0.07285	0.40286	0.176401	NO
334	2	143259781	144503688	1800	Externalizing	TUD	0.170585	-0.01874	0.3589	0.0736354	NO
334	2	143259781	144503688	1800	Internalizing	TUD	0.247846	0.06599	0.43103	0.00918252	NO
335	2	144503689	145977920	1417	Externalizing	PAU	0.435211	0.14821	0.74326	0.00424603	NO
335	2	144503689	145977920	1417	Internalizing	PAU	-0.0974655	-0.44247	0.22144	0.536503	NO
335	2	144503689	145977920	1417	Externalizing	OUD	0.296266	0.04227	0.55342	0.0208611	NO
335	2	144503689	145977920	1417	Internalizing	OUD	0.0724644	-0.20093	0.34092	0.587147	NO
335	2	144503689	145977920	1417	Externalizing	CUD	0.480676	0.23943	0.73782	0.00022798	NO
335	2	144503689	145977920	1417	Internalizing	CUD	0.250411	-0.01395	0.51472	0.0641948	NO
335	2	144503689	145977920	1417	Externalizing	TUD	0.244929	0.07674	0.41313	0.004701	NO
335	2	144503689	145977920	1417	Internalizing	TUD	-0.0351125	-0.21886	0.14559	0.703405	NO
336	2	145977921	147252196	1718	Externalizing	PAU	0.441265	0.17453	0.72571	0.00251428	NO
336	2	145977921	147252196	1718	Internalizing	PAU	0.375263	0.02403	0.73471	0.0377507	NO
336	2	145977921	147252196	1718	Externalizing	OUD	-0.237317	-0.50759	0.01929	0.0731817	NO
336	2	145977921	147252196	1718	Internalizing	OUD	-0.171782	-0.52516	0.15063	0.302646	NO
336	2	145977921	147252196	1718	Externalizing	TUD	0.221525	0.07121	0.37199	0.00463406	NO
336	2	145977921	147252196	1718	Internalizing	TUD	-0.0834543	-0.29761	0.13617	0.443948	NO
337	2	147252197	149568875	2977	Externalizing	PAU	0.482541	0.154	0.8549	0.00744999	NO
337	2	147252197	149568875	2977	Internalizing	PAU	-0.0391714	-0.33399	0.24478	0.783207	NO
337	2	147252197	149568875	2977	Externalizing	OUD	0.029218	-0.26447	0.32696	0.838696	NO
337	2	147252197	149568875	2977	Internalizing	OUD	0.202096	-0.01627	0.41385	0.0672761	NO
337	2	147252197	149568875	2977	Externalizing	TUD	0.00220396	-0.29191	0.29316	0.987447	NO
337	2	147252197	149568875	2977	Internalizing	TUD	0.220451	0.00794	0.43296	0.0412534	NO
339	2	151428989	152497375	2114	Externalizing	PAU	-0.217581	-0.5136	0.05895	0.126924	NO
339	2	151428989	152497375	2114	Externalizing	OUD	-0.19161	-0.44217	0.04983	0.116723	NO
339	2	151428989	152497375	2114	Externalizing	TUD	0.210878	-0.09916	0.53649	0.177568	NO
340	2	152497376	153999309	2725	Externalizing	PAU	0.333336	-0.05793	0.73446	0.0878247	NO
340	2	152497376	153999309	2725	Externalizing	OUD	-0.257687	-0.59277	0.06454	0.106108	NO
340	2	152497376	153999309	2725	Externalizing	TUD	0.246471	-0.00424	0.51436	0.0545698	NO
341	2	153999310	155207969	2438	Internalizing	OUD	0.328825	0.11981	0.53708	0.00263951	NO
341	2	153999310	155207969	2438	Internalizing	TUD	-0.111305	-0.36954	0.13529	0.378539	NO
342	2	155207970	156130947	1649	Externalizing	PAU	0.325313	0.00973	0.64015	0.0418727	NO
342	2	155207970	156130947	1649	Internalizing	PAU	0.233034	-0.03686	0.49375	0.0886057	NO
342	2	155207970	156130947	1649	Externalizing	OUD	-0.105371	-0.36394	0.14715	0.409555	NO
342	2	155207970	156130947	1649	Internalizing	OUD	0.32662	0.12349	0.52862	0.00244706	NO
342	2	155207970	156130947	1649	Externalizing	CUD	-0.221685	-0.59905	0.13359	0.215583	NO
342	2	155207970	156130947	1649	Internalizing	CUD	0.0740934	-0.24544	0.38312	0.631563	NO
342	2	155207970	156130947	1649	Externalizing	TUD	0.283669	-0.00325	0.60093	0.0576378	NO
342	2	155207970	156130947	1649	Internalizing	TUD	0.292806	0.04841	0.53836	0.0221291	NO
343	2	156130948	157556096	2221	Externalizing	PAU	0.370962	0.14838	0.5863	0.00149295	NO
343	2	156130948	157556096	2221	Externalizing	OUD	0.15981	-0.05328	0.3726	0.139556	NO
343	2	156130948	157556096	2221	Internalizing	OUD	0.287508	0.10633	0.46819	0.00278999	NO
343	2	156130948	157556096	2221	Externalizing	CUD	0.359744	0.04903	0.70579	0.0269973	NO
343	2	156130948	157556096	2221	Internalizing	CUD	0.104604	-0.18631	0.40557	0.476324	NO
343	2	156130948	157556096	2221	Externalizing	TUD	0.265262	0.06507	0.47082	0.0106859	NO
343	2	156130948	157556096	2221	Internalizing	TUD	0.019715	-0.16012	0.20034	0.828529	NO
344	2	157556097	159040979	1532	Internalizing	PAU	0.171519	-0.15644	0.48808	0.286627	NO
344	2	157556097	159040979	1532	Internalizing	OUD	0.173591	-0.10036	0.43575	0.19975	NO
344	2	157556097	159040979	1532	Internalizing	CUD	0.515435	0.19247	0.85258	0.00261254	NO
344	2	157556097	159040979	1532	Internalizing	TUD	0.0664661	-0.17734	0.3072	0.58639	NO
345	2	159040980	160200379	2588	Externalizing	PAU	-0.00251636	-0.36556	0.33649	0.988091	NO
345	2	159040980	160200379	2588	Internalizing	PAU	0.351069	0.04629	0.64914	0.0246817	NO
345	2	159040980	160200379	2588	Externalizing	OUD	0.0893501	-0.19359	0.37418	0.516617	NO
345	2	159040980	160200379	2588	Internalizing	OUD	0.164192	-0.09422	0.41598	0.194204	NO
345	2	159040980	160200379	2588	Externalizing	TUD	0.194599	-0.05644	0.47254	0.137475	NO
345	2	159040980	160200379	2588	Internalizing	TUD	-0.0383748	-0.27992	0.19745	0.745645	NO
346	2	160200380	161432089	2517	Externalizing	PAU	0.396433	0.03285	0.78947	0.0361931	NO
346	2	160200380	161432089	2517	Internalizing	PAU	0.529986	0.2398	0.85572	0.001082	NO
346	2	160200380	161432089	2517	Externalizing	OUD	0.445298	0.17922	0.74084	0.00170147	NO
346	2	160200380	161432089	2517	Internalizing	OUD	0.141292	-0.09068	0.37581	0.227817	NO
346	2	160200380	161432089	2517	Externalizing	TUD	0.260043	0.01476	0.51237	0.0388066	NO
346	2	160200380	161432089	2517	Internalizing	TUD	0.340452	0.14689	0.53504	0.000958659	NO
347	2	161432090	163607635	2661	Externalizing	PAU	0.501739	0.29361	0.71434	1.76084e-05	NO
347	2	161432090	163607635	2661	Internalizing	PAU	0.511518	0.29498	0.73394	3.95121e-05	NO
347	2	161432090	163607635	2661	Externalizing	OUD	0.25694	0.04858	0.46455	0.0178678	NO
347	2	161432090	163607635	2661	Internalizing	OUD	-0.0227754	-0.2499	0.20557	0.843341	NO
347	2	161432090	163607635	2661	Externalizing	TUD	0.227212	0.05826	0.39815	0.00900579	NO
347	2	161432090	163607635	2661	Internalizing	TUD	0.398134	0.22589	0.5709	2.83713e-05	NO
348	2	163607636	164702312	1513	Externalizing	PAU	0.217541	-0.10027	0.5427	0.178772	NO
348	2	163607636	164702312	1513	Internalizing	PAU	0.213993	-0.08445	0.50564	0.160251	NO
348	2	163607636	164702312	1513	Externalizing	OUD	0.0979548	-0.19077	0.38943	0.494667	NO
348	2	163607636	164702312	1513	Internalizing	OUD	-0.026149	-0.29871	0.23692	0.844331	NO
348	2	163607636	164702312	1513	Externalizing	TUD	0.000158876	-0.24386	0.24786	0.998972	NO
348	2	163607636	164702312	1513	Internalizing	TUD	-0.035995	-0.26177	0.18723	0.75094	NO
349	2	164702313	165917788	1694	Externalizing	PAU	0.479438	0.23068	0.73582	0.000684682	NO
349	2	164702313	165917788	1694	Internalizing	PAU	0.0434315	-0.24718	0.31851	0.757821	NO
349	2	164702313	165917788	1694	Externalizing	OUD	0.120203	-0.10915	0.35089	0.295835	NO
349	2	164702313	165917788	1694	Internalizing	OUD	0.179426	-0.0475	0.40922	0.119755	NO
349	2	164702313	165917788	1694	Externalizing	TUD	0.23801	0.01649	0.47161	0.0374585	NO
349	2	164702313	165917788	1694	Internalizing	TUD	-0.212672	-0.44548	0.00996	0.0629523	NO
350	2	165917789	167488576	2810	Externalizing	PAU	0.14511	-0.14719	0.43218	0.323704	NO
350	2	165917789	167488576	2810	Externalizing	OUD	0.148963	-0.11427	0.41065	0.257828	NO
350	2	165917789	167488576	2810	Externalizing	CUD	0.417511	0.11722	0.75281	0.00864498	NO
350	2	165917789	167488576	2810	Externalizing	TUD	0.317305	0.13337	0.51045	0.000795378	NO
353	2	169224446	170155561	1555	Externalizing	PAU	-0.130117	-0.56425	0.25416	0.503753	NO
353	2	169224446	170155561	1555	Externalizing	OUD	-0.0777241	-0.3546	0.20221	0.565599	NO
353	2	169224446	170155561	1555	Externalizing	CUD	-0.0592819	-0.39522	0.26823	0.716401	NO
353	2	169224446	170155561	1555	Externalizing	TUD	-0.17019	-0.45821	0.10703	0.208704	NO
357	2	172501316	173287857	1461	Externalizing	OUD	0.0124812	-0.27759	0.29915	0.928945	NO
357	2	172501316	173287857	1461	Externalizing	CUD	-0.148721	-0.58685	0.278	0.46662	NO
357	2	172501316	173287857	1461	Externalizing	TUD	0.0412455	-0.26655	0.34795	0.783103	NO
358	2	173287858	174118389	1775	Externalizing	OUD	0.225909	0.01742	0.43431	0.0366991	NO
358	2	173287858	174118389	1775	Internalizing	OUD	0.490388	0.26654	0.72184	7.19448e-05	NO
358	2	173287858	174118389	1775	Externalizing	TUD	0.21712	-0.0112	0.44228	0.0557999	NO
358	2	173287858	174118389	1775	Internalizing	TUD	0.0664672	-0.19406	0.32411	0.607697	NO
359	2	174118390	174927563	1272	Externalizing	OUD	0.0723054	-0.20955	0.36269	0.614332	NO
359	2	174118390	174927563	1272	Internalizing	OUD	0.31166	-0.01705	0.6556	0.0649113	NO
359	2	174118390	174927563	1272	Externalizing	TUD	0.205274	0.00366	0.40808	0.0425419	NO
359	2	174118390	174927563	1272	Internalizing	TUD	0.141523	-0.10343	0.38617	0.246851	NO
360	2	174927564	176734750	2784	Externalizing	PAU	0.385467	0.14918	0.6329	0.00293817	NO
360	2	174927564	176734750	2784	Internalizing	PAU	0.33761	0.09606	0.57687	0.00826243	NO
360	2	174927564	176734750	2784	Externalizing	OUD	0.191129	-0.01936	0.40492	0.0731334	NO
360	2	174927564	176734750	2784	Internalizing	OUD	0.0539364	-0.15656	0.25555	0.608815	NO
360	2	174927564	176734750	2784	Externalizing	TUD	0.197675	0.02325	0.37865	0.0293253	NO
360	2	174927564	176734750	2784	Internalizing	TUD	0.251843	0.07912	0.42504	0.0045339	NO
361	2	176734751	178149981	2394	Externalizing	PAU	0.00396159	-0.3359	0.31957	0.98008	NO
361	2	176734751	178149981	2394	Internalizing	PAU	0.464366	0.19002	0.7588	0.00193322	NO
361	2	176734751	178149981	2394	Externalizing	OUD	0.060605	-0.21928	0.34284	0.663502	NO
361	2	176734751	178149981	2394	Internalizing	OUD	-0.20684	-0.48594	0.04752	0.109566	NO
361	2	176734751	178149981	2394	Externalizing	CUD	0.412008	0.04932	0.83953	0.0287984	NO
361	2	176734751	178149981	2394	Internalizing	CUD	-0.012626	-0.39416	0.34505	0.942908	NO
361	2	176734751	178149981	2394	Externalizing	TUD	0.211663	-0.02614	0.47403	0.0886194	NO
361	2	176734751	178149981	2394	Internalizing	TUD	0.144289	-0.08503	0.38034	0.211984	NO
362	2	178149982	179224870	2270	Externalizing	PAU	0.230336	-0.07904	0.54563	0.151647	NO
362	2	178149982	179224870	2270	Externalizing	OUD	0.185845	-0.05981	0.43674	0.140339	NO
362	2	178149982	179224870	2270	Externalizing	CUD	0.362458	0.06536	0.67394	0.0178728	NO
362	2	178149982	179224870	2270	Externalizing	TUD	0.161741	-0.10228	0.43455	0.223915	NO
363	2	179224871	180336045	1794	Externalizing	OUD	0.0186922	-0.25648	0.30176	0.891406	NO
363	2	179224871	180336045	1794	Externalizing	TUD	0.2161	-0.06586	0.50984	0.122297	NO
364	2	180336046	181309939	2197	Externalizing	PAU	0.313593	0.01103	0.61934	0.0403062	NO
364	2	180336046	181309939	2197	Internalizing	PAU	-0.0315531	-0.32229	0.24431	0.819588	NO
364	2	180336046	181309939	2197	Externalizing	OUD	0.248726	-0.04345	0.56141	0.102494	NO
364	2	180336046	181309939	2197	Internalizing	OUD	-0.256036	-0.5502	0.01596	0.0646689	NO
364	2	180336046	181309939	2197	Externalizing	CUD	0.132904	-0.2453	0.52059	0.474202	NO
364	2	180336046	181309939	2197	Internalizing	CUD	-0.209173	-0.57515	0.1291	0.218141	NO
364	2	180336046	181309939	2197	Externalizing	TUD	-0.0930425	-0.36331	0.16832	0.485924	NO
364	2	180336046	181309939	2197	Internalizing	TUD	0.171155	-0.06944	0.41574	0.157638	NO
365	2	181309940	182307877	1942	Externalizing	OUD	-0.0711093	-0.31003	0.1634	0.551323	NO
365	2	181309940	182307877	1942	Externalizing	CUD	0.34371	-0.00405	0.73595	0.0599374	NO
365	2	181309940	182307877	1942	Externalizing	TUD	0.0775594	-0.11973	0.27259	0.427246	NO
366	2	182307878	183352290	1581	Externalizing	OUD	-0.143461	-0.43535	0.14592	0.32183	NO
366	2	182307878	183352290	1581	Externalizing	TUD	0.0541101	-0.17836	0.29147	0.645583	NO
367	2	183352291	184148655	1674	Internalizing	OUD	0.0451708	-0.21746	0.29865	0.724878	NO
367	2	183352291	184148655	1674	Internalizing	TUD	0.0501246	-0.26221	0.35576	0.742348	NO
368	2	184148656	184866232	1226	Externalizing	PAU	-0.018717	-0.33989	0.28042	0.90271	NO
368	2	184148656	184866232	1226	Externalizing	TUD	-0.0367496	-0.24826	0.17803	0.732902	NO
369	2	184866233	186244920	2304	Externalizing	PAU	0.34896	0.0318	0.67322	0.0356583	NO
369	2	184866233	186244920	2304	Internalizing	PAU	0.563797	0.26493	0.86923	0.00076263	NO
369	2	184866233	186244920	2304	Externalizing	OUD	0.0234576	-0.25034	0.29276	0.861948	NO
369	2	184866233	186244920	2304	Internalizing	OUD	0.10106	-0.16775	0.35767	0.448527	NO
369	2	184866233	186244920	2304	Externalizing	CUD	0.39882	0.07771	0.73121	0.0170881	NO
369	2	184866233	186244920	2304	Internalizing	CUD	0.241897	-0.08805	0.56805	0.143455	NO
369	2	184866233	186244920	2304	Externalizing	TUD	0.20449	-0.0268	0.44478	0.0855745	NO
369	2	184866233	186244920	2304	Internalizing	TUD	0.0848321	-0.15405	0.32391	0.470784	NO
374	2	191051955	193033982	2618	Externalizing	PAU	0.213099	-0.0382	0.46577	0.0958648	NO
374	2	191051955	193033982	2618	Internalizing	PAU	-0.00765723	-0.28486	0.25287	0.954513	NO
374	2	191051955	193033982	2618	Externalizing	OUD	0.165486	-0.02538	0.35874	0.0901084	NO
374	2	191051955	193033982	2618	Internalizing	OUD	-0.113733	-0.32325	0.08848	0.27068	NO
374	2	191051955	193033982	2618	Externalizing	TUD	0.0435443	-0.15009	0.24141	0.657423	NO
374	2	191051955	193033982	2618	Internalizing	TUD	-0.0806963	-0.28955	0.11876	0.433896	NO
375	2	193033983	195300250	1960	Externalizing	PAU	0.357175	-0.06932	0.81831	0.0982481	NO
375	2	193033983	195300250	1960	Externalizing	OUD	-0.0189476	-0.31845	0.28015	0.897317	NO
375	2	193033983	195300250	1960	Externalizing	TUD	0.0250267	-0.2658	0.32693	0.861189	NO
378	2	198140351	199654969	1537	Externalizing	PAU	0.20566	-0.16497	0.56968	0.255926	NO
378	2	198140351	199654969	1537	Internalizing	PAU	0.314139	0.00021	0.6188	0.0475166	NO
378	2	198140351	199654969	1537	Externalizing	OUD	0.145628	-0.15831	0.46828	0.341768	NO
378	2	198140351	199654969	1537	Internalizing	OUD	0.445864	0.19868	0.70246	0.000916614	NO
378	2	198140351	199654969	1537	Externalizing	CUD	0.130591	-0.26184	0.54405	0.503036	NO
378	2	198140351	199654969	1537	Internalizing	CUD	0.610945	0.29944	0.93578	0.000468941	NO
378	2	198140351	199654969	1537	Externalizing	TUD	-0.171088	-0.45041	0.09771	0.195279	NO
378	2	198140351	199654969	1537	Internalizing	TUD	0.232114	0.01398	0.45927	0.039178	NO
379	2	199654970	201324132	2102	Externalizing	PAU	-0.147031	-0.49288	0.17008	0.363015	NO
379	2	199654970	201324132	2102	Externalizing	OUD	-0.02055	-0.30523	0.2538	0.880907	NO
379	2	199654970	201324132	2102	Externalizing	TUD	0.14112	-0.07485	0.36445	0.202558	NO
381	2	202504863	203639686	1464	Externalizing	OUD	0.270697	0.0346	0.52406	0.0282108	NO
381	2	202504863	203639686	1464	Internalizing	OUD	0.21313	-0.08862	0.515	0.162179	NO
381	2	202504863	203639686	1464	Externalizing	CUD	0.294747	0.0418	0.56599	0.0280014	NO
381	2	202504863	203639686	1464	Internalizing	CUD	0.28602	-0.03333	0.61301	0.0796796	NO
381	2	202504863	203639686	1464	Externalizing	TUD	0.403554	0.20961	0.59943	8.78496e-05	NO
381	2	202504863	203639686	1464	Internalizing	TUD	0.365144	0.11803	0.61778	0.00511252	NO
382	2	203639687	205038119	1861	Externalizing	PAU	0.314586	-0.00912	0.6369	0.0543671	NO
382	2	203639687	205038119	1861	Internalizing	PAU	0.417669	0.03158	0.81517	0.0362433	NO
382	2	203639687	205038119	1861	Externalizing	OUD	0.133309	-0.08439	0.35985	0.236486	NO
382	2	203639687	205038119	1861	Internalizing	OUD	0.16508	-0.11776	0.45437	0.249065	NO
382	2	203639687	205038119	1861	Externalizing	TUD	0.511757	0.23443	0.82199	0.00071011	NO
382	2	203639687	205038119	1861	Internalizing	TUD	-0.107085	-0.5012	0.26581	0.560729	NO
383	2	205038120	206821199	2423	Externalizing	PAU	0.45649	0.2102	0.70725	0.000525153	NO
383	2	205038120	206821199	2423	Internalizing	PAU	0.313305	-0.00729	0.62345	0.0515505	NO
383	2	205038120	206821199	2423	Externalizing	OUD	0.0481585	-0.15906	0.26274	0.64911	NO
383	2	205038120	206821199	2423	Internalizing	OUD	0.149179	-0.11454	0.40783	0.259145	NO
383	2	205038120	206821199	2423	Externalizing	CUD	0.34637	0.11887	0.58341	0.00338021	NO
383	2	205038120	206821199	2423	Internalizing	CUD	0.538687	0.27617	0.83069	0.000235608	NO
383	2	205038120	206821199	2423	Externalizing	TUD	0.11523	-0.06635	0.30106	0.21578	NO
383	2	205038120	206821199	2423	Internalizing	TUD	0.0181201	-0.2201	0.25536	0.877494	NO
385	2	207726595	208674588	1546	Externalizing	PAU	0.161385	-0.17641	0.50313	0.331327	NO
385	2	207726595	208674588	1546	Internalizing	PAU	0.225395	-0.10176	0.55331	0.174169	NO
385	2	207726595	208674588	1546	Externalizing	OUD	-0.0369153	-0.3234	0.25198	0.795076	NO
385	2	207726595	208674588	1546	Internalizing	OUD	-0.0652004	-0.35864	0.21184	0.645445	NO
385	2	207726595	208674588	1546	Externalizing	TUD	-0.0880948	-0.29636	0.1159	0.398125	NO
385	2	207726595	208674588	1546	Internalizing	TUD	0.0904276	-0.11451	0.29403	0.386491	NO
388	2	210842458	212520453	2782	Externalizing	PAU	0.324984	0.05248	0.58999	0.0177803	NO
388	2	210842458	212520453	2782	Internalizing	PAU	0.122425	-0.18937	0.41837	0.41909	NO
388	2	210842458	212520453	2782	Externalizing	OUD	0.12951	-0.07819	0.33784	0.208051	NO
388	2	210842458	212520453	2782	Internalizing	OUD	0.307386	0.07966	0.54002	0.00809854	NO
388	2	210842458	212520453	2782	Externalizing	TUD	0.233191	0.03532	0.43202	0.0196839	NO
388	2	210842458	212520453	2782	Internalizing	TUD	0.0591764	-0.16338	0.28312	0.596206	NO
389	2	212520454	213194362	1666	Externalizing	PAU	0.0523192	-0.27166	0.36172	0.739434	NO
389	2	212520454	213194362	1666	Internalizing	PAU	0.17637	-0.09719	0.43982	0.197452	NO
389	2	212520454	213194362	1666	Externalizing	OUD	0.254841	-0.02244	0.55369	0.0738059	NO
389	2	212520454	213194362	1666	Internalizing	OUD	0.00639468	-0.23901	0.24468	0.957652	NO
389	2	212520454	213194362	1666	Externalizing	CUD	0.365737	-0.01902	0.78036	0.0560051	NO
389	2	212520454	213194362	1666	Internalizing	CUD	0.176462	-0.16328	0.50865	0.290844	NO
389	2	212520454	213194362	1666	Externalizing	TUD	0.07876	-0.17275	0.33526	0.530162	NO
389	2	212520454	213194362	1666	Internalizing	TUD	0.180842	-0.02802	0.38727	0.0909049	NO
390	2	213194363	214044566	1597	Externalizing	PAU	-0.126049	-0.50053	0.21061	0.460401	NO
390	2	213194363	214044566	1597	Externalizing	OUD	0.260077	0.03302	0.49084	0.0254022	NO
390	2	213194363	214044566	1597	Externalizing	TUD	-0.0127017	-0.25949	0.24154	0.919502	NO
392	2	215002485	215899570	1642	Internalizing	PAU	-0.0539838	-0.38247	0.25379	0.72889	NO
392	2	215002485	215899570	1642	Internalizing	OUD	0.0180613	-0.25902	0.28842	0.895029	NO
392	2	215002485	215899570	1642	Internalizing	TUD	-0.0934258	-0.38726	0.1832	0.50468	NO
393	2	215899571	217566011	2658	Internalizing	PAU	0.215601	-0.03804	0.45479	0.0834237	NO
393	2	215899571	217566011	2658	Internalizing	OUD	0.12941	-0.1014	0.36129	0.271487	NO
393	2	215899571	217566011	2658	Internalizing	CUD	0.238916	-0.06171	0.54525	0.120664	NO
393	2	215899571	217566011	2658	Internalizing	TUD	0.0230001	-0.18635	0.22577	0.82165	NO
399	2	222327714	223353965	1330	Externalizing	PAU	0.354249	0.05534	0.6575	0.0231632	NO
399	2	222327714	223353965	1330	Internalizing	PAU	0.195834	-0.13209	0.52056	0.233708	NO
399	2	222327714	223353965	1330	Externalizing	OUD	0.270184	0.00602	0.5479	0.0473285	NO
399	2	222327714	223353965	1330	Internalizing	OUD	0.153577	-0.13601	0.44071	0.29343	NO
399	2	222327714	223353965	1330	Externalizing	CUD	-0.0567372	-0.4105	0.29337	0.741376	NO
399	2	222327714	223353965	1330	Internalizing	CUD	0.142973	-0.23524	0.52042	0.431079	NO
399	2	222327714	223353965	1330	Externalizing	TUD	-0.00265093	-0.28239	0.27086	0.984323	NO
399	2	222327714	223353965	1330	Internalizing	TUD	-0.0659339	-0.36627	0.22167	0.645715	NO
402	2	224938732	226242842	2733	Externalizing	PAU	0.594657	0.3377	0.87329	6.28102e-05	NO
402	2	224938732	226242842	2733	Externalizing	OUD	-0.0272676	-0.35302	0.2997	0.865189	NO
402	2	224938732	226242842	2733	Externalizing	TUD	-0.0250599	-0.26625	0.21526	0.833238	NO
403	2	226242843	227557841	1991	Externalizing	PAU	0.265164	-0.01386	0.54339	0.0676305	NO
403	2	226242843	227557841	1991	Internalizing	PAU	0.443385	0.14367	0.74646	0.00611742	NO
403	2	226242843	227557841	1991	Externalizing	OUD	0.212616	0.0078	0.42496	0.0475475	NO
403	2	226242843	227557841	1991	Internalizing	OUD	0.1903	-0.05234	0.43233	0.117328	NO
403	2	226242843	227557841	1991	Externalizing	TUD	-0.0570627	-0.27921	0.16477	0.609115	NO
403	2	226242843	227557841	1991	Internalizing	TUD	0.290217	0.04331	0.54412	0.0216983	NO
407	2	230541093	231847386	2518	Externalizing	PAU	0.481484	0.14942	0.85998	0.0067889	NO
407	2	230541093	231847386	2518	Externalizing	OUD	0.159332	-0.12765	0.46757	0.272421	NO
407	2	230541093	231847386	2518	Externalizing	CUD	0.148662	-0.2082	0.52799	0.402297	NO
407	2	230541093	231847386	2518	Externalizing	TUD	0.118184	-0.15269	0.39711	0.379018	NO
413	2	236276288	237194297	1462	Externalizing	PAU	0.0504863	-0.30748	0.39071	0.76444	NO
413	2	236276288	237194297	1462	Externalizing	OUD	0.148856	-0.17373	0.48709	0.354907	NO
413	2	236276288	237194297	1462	Externalizing	CUD	-0.0562054	-0.40589	0.30497	0.742134	NO
413	2	236276288	237194297	1462	Externalizing	TUD	-0.212931	-0.47672	0.03479	0.0905043	NO
418	2	240325601	241113279	1686	Externalizing	PAU	0.283252	-0.0753	0.64933	0.113181	NO
418	2	240325601	241113279	1686	Internalizing	PAU	-0.0342654	-0.43807	0.32859	0.85148	NO
418	2	240325601	241113279	1686	Externalizing	OUD	0.16792	-0.07071	0.4125	0.165045	NO
418	2	240325601	241113279	1686	Internalizing	OUD	-0.148084	-0.40833	0.10098	0.237683	NO
418	2	240325601	241113279	1686	Externalizing	CUD	-0.0762483	-0.43206	0.2731	0.654722	NO
418	2	240325601	241113279	1686	Internalizing	CUD	0.169353	-0.18156	0.52767	0.333468	NO
418	2	240325601	241113279	1686	Externalizing	TUD	0.0913774	-0.12685	0.30954	0.403351	NO
418	2	240325601	241113279	1686	Internalizing	TUD	-0.33691	-0.57809	-0.11831	0.00272465	NO
422	3	795747	1440048	1444	Externalizing	PAU	0.0718749	-0.28819	0.41665	0.672582	NO
422	3	795747	1440048	1444	Externalizing	OUD	0.0168966	-0.23079	0.26956	0.890576	NO
422	3	795747	1440048	1444	Externalizing	TUD	0.0137072	-0.2184	0.24957	0.906235	NO
424	3	2140012	3128152	2205	Externalizing	PAU	0.333065	0.05889	0.61981	0.0188752	NO
424	3	2140012	3128152	2205	Internalizing	PAU	0.445932	0.17226	0.7432	0.00261443	NO
424	3	2140012	3128152	2205	Externalizing	OUD	-0.128708	-0.31804	0.052	0.174363	NO
424	3	2140012	3128152	2205	Internalizing	OUD	0.100661	-0.09174	0.29512	0.308048	NO
424	3	2140012	3128152	2205	Externalizing	TUD	-0.0791799	-0.25004	0.08945	0.351704	NO
424	3	2140012	3128152	2205	Internalizing	TUD	-0.0234813	-0.20222	0.14789	0.792767	NO
425	3	3128153	4109393	2339	Externalizing	PAU	0.450063	0.19492	0.72858	0.000976063	NO
425	3	3128153	4109393	2339	Externalizing	OUD	0.118574	-0.05899	0.29329	0.182023	NO
425	3	3128153	4109393	2339	Externalizing	TUD	0.0998274	-0.04734	0.25095	0.190744	NO
428	3	5496183	6421145	2384	Externalizing	PAU	0.102679	-0.23913	0.43814	0.535072	NO
428	3	5496183	6421145	2384	Externalizing	OUD	0.147516	-0.08875	0.38239	0.207568	NO
428	3	5496183	6421145	2384	Externalizing	TUD	0.214839	0.0092	0.43139	0.0422545	NO
429	3	6421146	7529554	2150	Externalizing	PAU	0.10392	-0.28698	0.46895	0.570921	NO
429	3	6421146	7529554	2150	Internalizing	PAU	0.12725	-0.27674	0.50491	0.497498	NO
429	3	6421146	7529554	2150	Externalizing	OUD	-0.154652	-0.39861	0.07757	0.192692	NO
429	3	6421146	7529554	2150	Internalizing	OUD	0.116342	-0.12767	0.35614	0.33291	NO
429	3	6421146	7529554	2150	Externalizing	CUD	-0.140447	-0.45705	0.15873	0.34503	NO
429	3	6421146	7529554	2150	Internalizing	CUD	0.27143	-0.02777	0.57938	0.074787	NO
429	3	6421146	7529554	2150	Externalizing	TUD	0.163333	-0.07934	0.41066	0.18055	NO
429	3	6421146	7529554	2150	Internalizing	TUD	0.203409	-0.04739	0.4561	0.101099	NO
430	3	7529555	8664892	2888	Internalizing	PAU	0.295105	-0.06476	0.65742	0.115468	NO
430	3	7529555	8664892	2888	Internalizing	OUD	-0.0489209	-0.29345	0.19433	0.677119	NO
430	3	7529555	8664892	2888	Internalizing	TUD	-0.389823	-0.64993	-0.16149	0.00155877	NO
432	3	9970732	11226367	2453	Externalizing	PAU	-0.0869685	-0.4267	0.23162	0.585928	NO
432	3	9970732	11226367	2453	Internalizing	PAU	-0.295267	-0.6811	0.02814	0.0732851	NO
432	3	9970732	11226367	2453	Externalizing	OUD	0.396554	0.10417	0.714	0.00896282	NO
432	3	9970732	11226367	2453	Internalizing	OUD	0.0321369	-0.2954	0.34451	0.836522	NO
432	3	9970732	11226367	2453	Externalizing	TUD	-0.0515925	-0.2523	0.15253	0.612892	NO
432	3	9970732	11226367	2453	Internalizing	TUD	0.0820939	-0.13032	0.29357	0.434171	NO
434	3	11997659	12859209	1620	Externalizing	PAU	0.376903	0.02772	0.72706	0.0342787	NO
434	3	11997659	12859209	1620	Externalizing	TUD	0.0457974	-0.20999	0.29577	0.717941	NO
435	3	12859210	14312007	2792	Externalizing	PAU	0.346324	0.05365	0.6443	0.0226652	NO
435	3	12859210	14312007	2792	Internalizing	PAU	0.118904	-0.19068	0.41591	0.431179	NO
435	3	12859210	14312007	2792	Externalizing	OUD	0.144395	-0.2204	0.53073	0.416038	NO
435	3	12859210	14312007	2792	Internalizing	OUD	0.0732838	-0.30065	0.44221	0.679912	NO
435	3	12859210	14312007	2792	Externalizing	TUD	0.0305754	-0.21897	0.29337	0.811054	NO
435	3	12859210	14312007	2792	Internalizing	TUD	-0.221232	-0.4934	0.02538	0.0841804	NO
438	3	16084006	17182494	2366	Externalizing	PAU	0.378219	0.11532	0.64497	0.00625307	NO
438	3	16084006	17182494	2366	Internalizing	PAU	0.149559	-0.09287	0.38917	0.221307	NO
438	3	16084006	17182494	2366	Externalizing	OUD	0.227548	-0.01131	0.46926	0.0617075	NO
438	3	16084006	17182494	2366	Internalizing	OUD	0.226653	0.02202	0.43344	0.0332647	NO
438	3	16084006	17182494	2366	Externalizing	CUD	0.238375	-0.0421	0.53112	0.0963496	NO
438	3	16084006	17182494	2366	Internalizing	CUD	0.376328	0.13151	0.62017	0.00309685	NO
438	3	16084006	17182494	2366	Externalizing	TUD	0.204251	0.0048	0.42343	0.0476953	NO
438	3	16084006	17182494	2366	Internalizing	TUD	0.124159	-0.05063	0.29805	0.160432	NO
439	3	17182495	19030988	2937	Externalizing	PAU	0.321133	0.0736	0.57098	0.0129636	NO
439	3	17182495	19030988	2937	Internalizing	PAU	0.517629	0.20737	0.84978	0.00223339	NO
439	3	17182495	19030988	2937	Externalizing	OUD	0.220788	0.04025	0.40694	0.017354	NO
439	3	17182495	19030988	2937	Internalizing	OUD	0.189683	-0.05974	0.44284	0.138059	NO
439	3	17182495	19030988	2937	Externalizing	TUD	0.0588671	-0.09383	0.21105	0.450385	NO
439	3	17182495	19030988	2937	Internalizing	TUD	0.0778767	-0.14781	0.30589	0.4911	NO
441	3	20754843	21790867	2459	Externalizing	PAU	-0.152861	-0.48222	0.15107	0.319271	NO
441	3	20754843	21790867	2459	Internalizing	PAU	0.137371	-0.15948	0.41917	0.344522	NO
441	3	20754843	21790867	2459	Externalizing	OUD	0.275026	-0.03168	0.59428	0.072046	NO
441	3	20754843	21790867	2459	Internalizing	OUD	-0.0490412	-0.34512	0.24281	0.733175	NO
441	3	20754843	21790867	2459	Externalizing	TUD	-0.197671	-0.41982	0.01666	0.0662878	NO
441	3	20754843	21790867	2459	Internalizing	TUD	0.134516	-0.06598	0.33987	0.183417	NO
442	3	21790868	22648001	2450	Externalizing	PAU	0.0828542	-0.23857	0.39197	0.591302	NO
442	3	21790868	22648001	2450	Externalizing	OUD	0.0609838	-0.18924	0.309	0.619549	NO
442	3	21790868	22648001	2450	Externalizing	CUD	0.261961	-0.09503	0.64702	0.144777	NO
442	3	21790868	22648001	2450	Externalizing	TUD	0.159996	-0.06712	0.39503	0.16429	NO
444	3	23426045	24270189	1510	Internalizing	PAU	0.161983	-0.14298	0.46224	0.286323	NO
444	3	23426045	24270189	1510	Internalizing	OUD	-0.000165731			0.999094	NO
444	3	23426045	24270189	1510	Internalizing	CUD	0.0227242	-0.31194	0.33797	0.886707	NO
444	3	23426045	24270189	1510	Internalizing	TUD	0.139161	-0.13166	0.42453	0.315691	NO
445	3	24270190	25516193	2740	Externalizing	PAU	0.1744	-0.07556	0.41565	0.156694	NO
445	3	24270190	25516193	2740	Internalizing	PAU	0.480526	0.23016	0.74388	0.000558934	NO
445	3	24270190	25516193	2740	Externalizing	OUD	0.41017	0.22995	0.59593	1.74999e-05	NO
445	3	24270190	25516193	2740	Internalizing	OUD	0.36811	0.16708	0.57705	0.000745325	NO
445	3	24270190	25516193	2740	Externalizing	CUD	0.216372	-0.04916	0.48535	0.103213	NO
445	3	24270190	25516193	2740	Internalizing	CUD	0.146987	-0.14694	0.44013	0.319989	NO
445	3	24270190	25516193	2740	Externalizing	TUD	0.345362	0.17388	0.52166	0.000125975	NO
445	3	24270190	25516193	2740	Internalizing	TUD	0.358202	0.16283	0.56022	0.000492249	NO
446	3	25516194	26905340	2201	Externalizing	PAU	0.299557	-0.00316	0.60354	0.0549787	NO
446	3	25516194	26905340	2201	Internalizing	PAU	0.184993	-0.1418	0.5064	0.254886	NO
446	3	25516194	26905340	2201	Externalizing	OUD	0.31916	0.05158	0.60057	0.0201686	NO
446	3	25516194	26905340	2201	Internalizing	OUD	0.371321	0.09756	0.66027	0.00997884	NO
446	3	25516194	26905340	2201	Externalizing	CUD	0.153872	-0.21733	0.55906	0.407657	NO
446	3	25516194	26905340	2201	Internalizing	CUD	0.556613	0.19792	0.97977	0.00450468	NO
446	3	25516194	26905340	2201	Externalizing	TUD	0.194543	-0.03051	0.43166	0.096067	NO
446	3	25516194	26905340	2201	Internalizing	TUD	0.276964	0.03748	0.52932	0.024444	NO
449	3	28649811	29877022	2840	Externalizing	PAU	0.321496	0.01359	0.6255	0.0382086	NO
449	3	28649811	29877022	2840	Internalizing	PAU	0.304966	0.03999	0.57176	0.0250032	NO
449	3	28649811	29877022	2840	Externalizing	OUD	0.24799	0.026	0.48067	0.0307816	NO
449	3	28649811	29877022	2840	Internalizing	OUD	0.347589	0.16016	0.53821	0.000536923	NO
449	3	28649811	29877022	2840	Externalizing	CUD	0.119148	-0.19626	0.44772	0.453053	NO
449	3	28649811	29877022	2840	Internalizing	CUD	0.25502	-0.01845	0.53301	0.0706576	NO
449	3	28649811	29877022	2840	Externalizing	TUD	0.031865	-0.16498	0.23392	0.746333	NO
449	3	28649811	29877022	2840	Internalizing	TUD	0.148718	-0.01564	0.31583	0.0781051	NO
454	3	33991870	35009559	1934	Externalizing	OUD	0.0408601	-0.2005	0.28351	0.733463	NO
454	3	33991870	35009559	1934	Internalizing	OUD	-0.0826869	-0.36204	0.18774	0.542628	NO
454	3	33991870	35009559	1934	Externalizing	CUD	0.114168	-0.21839	0.4505	0.488099	NO
454	3	33991870	35009559	1934	Internalizing	CUD	0.273869	-0.08718	0.64365	0.134463	NO
454	3	33991870	35009559	1934	Externalizing	TUD	0.0852347	-0.16389	0.34281	0.504633	NO
454	3	33991870	35009559	1934	Internalizing	TUD	-0.0244606	-0.31896	0.26629	0.864892	NO
455	3	35009560	35913033	1616	Externalizing	OUD	0.0099266	-0.27837	0.30019	0.942938	NO
455	3	35009560	35913033	1616	Internalizing	OUD	0.30888	0.0554	0.56858	0.0178801	NO
455	3	35009560	35913033	1616	Externalizing	TUD	0.0276677	-0.27465	0.34158	0.854487	NO
455	3	35009560	35913033	1616	Internalizing	TUD	-0.0837275	-0.36694	0.19719	0.550851	NO
457	3	36840137	38729767	2815	Internalizing	OUD	-0.0207577	-0.27874	0.22933	0.868909	NO
457	3	36840137	38729767	2815	Internalizing	TUD	0.00248401	-0.26754	0.26251	0.984892	NO
461	3	42301658	44141693	2696	Externalizing	PAU	0.316018	0.03373	0.6055	0.0316631	NO
461	3	42301658	44141693	2696	Internalizing	PAU	0.198685	-0.08294	0.47337	0.162331	NO
461	3	42301658	44141693	2696	Externalizing	OUD	-0.0600248	-0.25779	0.13556	0.548647	NO
461	3	42301658	44141693	2696	Internalizing	OUD	-0.0336552	-0.22367	0.15396	0.725115	NO
461	3	42301658	44141693	2696	Externalizing	TUD	-0.0715702	-0.26345	0.11979	0.46231	NO
461	3	42301658	44141693	2696	Internalizing	TUD	-0.0242518	-0.21281	0.15923	0.794543	NO
462	3	44141694	45844191	2801	Internalizing	PAU	0.0356187	-0.24357	0.29791	0.792982	NO
462	3	44141694	45844191	2801	Internalizing	OUD	-0.103752	-0.35954	0.13028	0.388161	NO
462	3	44141694	45844191	2801	Internalizing	TUD	-0.0352658	-0.26002	0.18332	0.749153	NO
463	3	45844192	47588461	2789	Externalizing	PAU	-0.174918	-0.53729	0.16608	0.300392	NO
463	3	45844192	47588461	2789	Externalizing	OUD	0.231411	-0.03709	0.51574	0.0953178	NO
463	3	45844192	47588461	2789	Externalizing	CUD	0.59287	0.24649	1	0.00139888	NO
463	3	45844192	47588461	2789	Externalizing	TUD	0.295552	0.05591	0.56251	0.0201276	NO
464	3	47588462	50387742	2310	Externalizing	PAU	0.379931	0.1513	0.60688	0.00167305	NO
464	3	47588462	50387742	2310	Internalizing	PAU	0.373663	0.13554	0.60528	0.003282	NO
464	3	47588462	50387742	2310	Externalizing	OUD	0.248777	0.07104	0.42542	0.00770762	NO
464	3	47588462	50387742	2310	Internalizing	OUD	0.234327	0.03906	0.42768	0.0192723	NO
465	3	50387743	51953968	1450	Externalizing	PAU	0.121169	-0.20299	0.431	0.442166	NO
465	3	50387743	51953968	1450	Internalizing	PAU	-0.106211	-0.48049	0.22313	0.532292	NO
465	3	50387743	51953968	1450	Externalizing	OUD	0.149876	-0.10348	0.40524	0.235424	NO
465	3	50387743	51953968	1450	Internalizing	OUD	0.286173	0.02262	0.55996	0.0404671	NO
465	3	50387743	51953968	1450	Internalizing	TUD	0.0495049	-0.18594	0.28247	0.676068	NO
466	3	51953969	54074844	2654	Externalizing	PAU	0.124076	-0.05085	0.29616	0.169999	NO
466	3	51953969	54074844	2654	Internalizing	PAU	0.280549	0.06247	0.49617	0.0141647	NO
466	3	51953969	54074844	2654	Externalizing	OUD	0.116933	-0.03035	0.26158	0.121047	NO
466	3	51953969	54074844	2654	Internalizing	OUD	0.137769	-0.05633	0.334	0.160108	NO
466	3	51953969	54074844	2654	Externalizing	CUD	0.580205	0.33442	0.8889	1.56148e-05	NO
466	3	51953969	54074844	2654	Internalizing	CUD	0.609192	0.31286	0.95808	0.000195453	NO
466	3	51953969	54074844	2654	Externalizing	TUD	0.216474	0.08597	0.35038	0.00154725	NO
466	3	51953969	54074844	2654	Internalizing	TUD	-0.0906682	-0.27567	0.08861	0.321725	NO
467	3	54074845	54892586	1405	Externalizing	PAU	0.288203	-0.01599	0.5973	0.0652827	NO
467	3	54074845	54892586	1405	Internalizing	PAU	0.128563	-0.2039	0.44065	0.426877	NO
467	3	54074845	54892586	1405	Externalizing	OUD	0.139316	-0.14553	0.42064	0.319112	NO
467	3	54074845	54892586	1405	Internalizing	OUD	0.0770152	-0.22149	0.37148	0.59885	NO
467	3	54074845	54892586	1405	Externalizing	TUD	0.045281	-0.192	0.29133	0.707494	NO
467	3	54074845	54892586	1405	Internalizing	TUD	0.132449	-0.11748	0.38473	0.296457	NO
471	3	58557719	59998583	2652	Externalizing	PAU	0.170335	-0.09212	0.4242	0.1876	NO
471	3	58557719	59998583	2652	Internalizing	PAU	0.245174	-0.03235	0.52041	0.0843047	NO
471	3	58557719	59998583	2652	Externalizing	OUD	0.18393	-0.03829	0.41055	0.0992561	NO
471	3	58557719	59998583	2652	Internalizing	OUD	-0.191803	-0.45037	0.05265	0.121406	NO
471	3	58557719	59998583	2652	Externalizing	CUD	0.173107	-0.12334	0.49596	0.259289	NO
471	3	58557719	59998583	2652	Internalizing	CUD	0.301662	-0.02648	0.6364	0.073082	NO
471	3	58557719	59998583	2652	Externalizing	TUD	-0.246574	-0.45468	-0.04524	0.0178637	NO
471	3	58557719	59998583	2652	Internalizing	TUD	-0.424463	-0.67321	-0.2069	0.000264827	NO
472	3	59998584	60571139	1644	Externalizing	PAU	0.102375	-0.23475	0.42986	0.529833	NO
472	3	59998584	60571139	1644	Externalizing	OUD	-0.142948	-0.40164	0.11195	0.253573	NO
472	3	59998584	60571139	1644	Externalizing	TUD	-0.0435184	-0.2867	0.20745	0.725353	NO
473	3	60571140	61277587	1547	Internalizing	PAU	0.298512	-0.07674	0.66241	0.106423	NO
473	3	60571140	61277587	1547	Internalizing	OUD	0.269976	-0.01488	0.55351	0.0607223	NO
473	3	60571140	61277587	1547	Internalizing	TUD	-0.0950587	-0.35475	0.15749	0.446163	NO
474	3	61277588	62609818	2084	Externalizing	PAU	0.150609	-0.13642	0.43062	0.287862	NO
474	3	61277588	62609818	2084	Internalizing	PAU	-0.00538391	-0.29072	0.25196	0.968052	NO
474	3	61277588	62609818	2084	Externalizing	OUD	0.194198	-0.00193	0.3929	0.0526148	NO
474	3	61277588	62609818	2084	Internalizing	OUD	0.0869503	-0.10122	0.2714	0.354262	NO
474	3	61277588	62609818	2084	Externalizing	TUD	0.174438	0.00457	0.34224	0.0437379	NO
474	3	61277588	62609818	2084	Internalizing	TUD	-0.194575	-0.35399	-0.03859	0.0169396	NO
475	3	62609819	63670803	2530	Externalizing	PAU	-0.279927	-0.6629	0.05148	0.101415	NO
475	3	62609819	63670803	2530	Externalizing	OUD	-0.0245275	-0.26464	0.21215	0.833018	NO
475	3	62609819	63670803	2530	Externalizing	TUD	0.117553	-0.12574	0.36699	0.338007	NO
476	3	63670804	64662373	1536	Externalizing	PAU	0.126668	-0.16558	0.42296	0.391528	NO
476	3	63670804	64662373	1536	Externalizing	OUD	-0.120059	-0.40792	0.16393	0.391699	NO
476	3	63670804	64662373	1536	Externalizing	CUD	0.0461313	-0.32815	0.43317	0.799803	NO
476	3	63670804	64662373	1536	Externalizing	TUD	-0.0455174	-0.28972	0.18662	0.696346	NO
477	3	64662374	65326751	1611	Internalizing	PAU	0.253597	-0.07224	0.58551	0.126803	NO
477	3	64662374	65326751	1611	Internalizing	OUD	0.12214	-0.14911	0.39213	0.367504	NO
477	3	64662374	65326751	1611	Internalizing	TUD	-0.0738271	-0.34024	0.19147	0.573799	NO
478	3	65326752	66702084	2173	Externalizing	PAU	0.336007	-0.04869	0.74406	0.0853559	NO
478	3	65326752	66702084	2173	Internalizing	PAU	0.244396	-0.06074	0.55318	0.116622	NO
478	3	65326752	66702084	2173	Externalizing	OUD	0.474908	0.19016	0.80488	0.00165294	NO
478	3	65326752	66702084	2173	Internalizing	OUD	0.263141	0.03333	0.48681	0.0245729	NO
478	3	65326752	66702084	2173	Externalizing	TUD	0.028849	-0.21678	0.27121	0.805286	NO
478	3	65326752	66702084	2173	Internalizing	TUD	0.0858857	-0.08989	0.26119	0.335882	NO
480	3	67454741	68319770	1485	Externalizing	OUD	0.0940375	-0.22352	0.42406	0.555203	NO
480	3	67454741	68319770	1485	Externalizing	TUD	0.332468	0.05791	0.63239	0.017832	NO
481	3	68319771	69784969	2995	Externalizing	PAU	0.211701	-0.09023	0.51737	0.163016	NO
481	3	68319771	69784969	2995	Internalizing	PAU	-0.044753	-0.30841	0.20394	0.727188	NO
481	3	68319771	69784969	2995	Externalizing	OUD	0.153221	-0.11043	0.43059	0.252705	NO
481	3	68319771	69784969	2995	Internalizing	OUD	-0.0807331	-0.31122	0.1374	0.47118	NO
481	3	68319771	69784969	2995	Externalizing	CUD	0.39865	0.10512	0.72865	0.00958743	NO
481	3	68319771	69784969	2995	Internalizing	CUD	0.0420184	-0.21924	0.29441	0.746636	NO
481	3	68319771	69784969	2995	Externalizing	TUD	-0.0548829	-0.29368	0.17865	0.639908	NO
481	3	68319771	69784969	2995	Internalizing	TUD	0.02468	-0.16899	0.22036	0.79954	NO
482	3	69784970	71223281	1842	Externalizing	PAU	0.316205	0.10893	0.52481	0.00423674	NO
482	3	69784970	71223281	1842	Internalizing	PAU	0.393031	0.11786	0.6714	0.00745036	NO
482	3	69784970	71223281	1842	Externalizing	OUD	0.0576139	-0.12062	0.23135	0.518648	NO
482	3	69784970	71223281	1842	Internalizing	OUD	-0.0621685	-0.31167	0.18249	0.609438	NO
482	3	69784970	71223281	1842	Internalizing	CUD	0.456119	0.17292	0.75049	0.00238952	NO
482	3	69784970	71223281	1842	Externalizing	TUD	0.135441	-0.01142	0.28495	0.0784877	NO
482	3	69784970	71223281	1842	Internalizing	TUD	-0.0431914	-0.26035	0.16901	0.687787	NO
483	3	71223282	72334704	1829	Externalizing	PAU	0.246391	0.02031	0.46988	0.031165	NO
483	3	71223282	72334704	1829	Internalizing	PAU	0.121867	-0.08913	0.32409	0.246977	NO
483	3	71223282	72334704	1829	Externalizing	OUD	0.147365	-0.03337	0.33334	0.110288	NO
483	3	71223282	72334704	1829	Internalizing	OUD	0.198258	0.03014	0.35919	0.0183261	NO
483	3	71223282	72334704	1829	Externalizing	CUD	0.479614	0.19991	0.80009	0.00124626	NO
483	3	71223282	72334704	1829	Internalizing	CUD	0.455464	0.20024	0.73525	0.00106499	NO
483	3	71223282	72334704	1829	Externalizing	TUD	0.0985125	-0.07583	0.26435	0.253199	NO
483	3	71223282	72334704	1829	Internalizing	TUD	0.200897	0.04912	0.3538	0.00990893	NO
484	3	72334705	73606612	1838	Externalizing	PAU	0.189339	-0.06536	0.44785	0.143784	NO
484	3	72334705	73606612	1838	Internalizing	PAU	0.343305	0.07248	0.62863	0.0151826	NO
484	3	72334705	73606612	1838	Externalizing	OUD	-0.0110111	-0.21117	0.19611	0.913479	NO
484	3	72334705	73606612	1838	Internalizing	OUD	-0.04119	-0.27129	0.18083	0.714539	NO
484	3	72334705	73606612	1838	Externalizing	TUD	0.120928	-0.07488	0.32765	0.227635	NO
484	3	72334705	73606612	1838	Internalizing	TUD	0.171717	-0.03467	0.40484	0.119268	NO
486	3	74383138	75374967	1476	Externalizing	OUD	0.371685	0.09405	0.65319	0.0100085	NO
486	3	74383138	75374967	1476	Externalizing	CUD	0.282623	-0.03768	0.61814	0.0890111	NO
486	3	74383138	75374967	1476	Externalizing	TUD	0.202449	-0.02155	0.43047	0.0769779	NO
487	3	75374968	76157470	467	Externalizing	OUD	0.0429809	-0.36874	0.4581	0.831812	NO
487	3	75374968	76157470	467	Externalizing	TUD	-0.34123	-0.65764	-0.02872	0.0327464	NO
488	3	76157471	77507832	2673	Externalizing	PAU	-0.0833285	-0.38214	0.19748	0.554022	NO
488	3	76157471	77507832	2673	Internalizing	PAU	0.237822	-0.00074	0.47086	0.0548704	NO
488	3	76157471	77507832	2673	Externalizing	OUD	0.203845	-0.02578	0.4365	0.0776321	NO
488	3	76157471	77507832	2673	Internalizing	OUD	0.0252171	-0.17139	0.22119	0.80036	NO
488	3	76157471	77507832	2673	Externalizing	CUD	0.253134	-0.05307	0.57189	0.105147	NO
488	3	76157471	77507832	2673	Internalizing	CUD	0.379328	0.11053	0.65215	0.00622691	NO
488	3	76157471	77507832	2673	Externalizing	TUD	0.143834	-0.05781	0.35251	0.159812	NO
489	3	77507833	79023360	2458	Externalizing	PAU	0.308964	-0.00943	0.64036	0.0600458	NO
489	3	77507833	79023360	2458	Internalizing	PAU	0.322282	-0.03569	0.69907	0.0849202	NO
489	3	77507833	79023360	2458	Externalizing	OUD	0.0625918	-0.18785	0.3169	0.62016	NO
489	3	77507833	79023360	2458	Internalizing	OUD	0.297078	0.01181	0.60249	0.0432808	NO
489	3	77507833	79023360	2458	Externalizing	CUD	-0.188312	-0.52026	0.13359	0.249254	NO
489	3	77507833	79023360	2458	Internalizing	CUD	0.0335327	-0.36571	0.4067	0.856754	NO
489	3	77507833	79023360	2458	Externalizing	TUD	0.0174001	-0.22532	0.25535	0.883561	NO
489	3	77507833	79023360	2458	Internalizing	TUD	0.0470711	-0.22949	0.32803	0.732816	NO
491	3	80385709	81431496	2005	Externalizing	PAU	0.541163	0.27766	0.81047	0.000265766	NO
491	3	80385709	81431496	2005	Externalizing	OUD	0.069945	-0.23658	0.37996	0.639206	NO
491	3	80385709	81431496	2005	Externalizing	CUD	-0.0683223	-0.45127	0.30431	0.711385	NO
491	3	80385709	81431496	2005	Externalizing	TUD	0.337161	0.11926	0.55758	0.00346023	NO
492	3	81431497	82532742	1550	Externalizing	PAU	0.453551	0.2453	0.65454	8.98283e-05	NO
492	3	81431497	82532742	1550	Internalizing	PAU	0.272156	-0.01444	0.557	0.0677352	NO
492	3	81431497	82532742	1550	Externalizing	OUD	0.429037	0.17869	0.68489	0.0013437	NO
492	3	81431497	82532742	1550	Internalizing	OUD	0.404336	0.08479	0.74089	0.0170281	NO
492	3	81431497	82532742	1550	Externalizing	TUD	-0.0611445	-0.25437	0.13628	0.541429	NO
492	3	81431497	82532742	1550	Internalizing	TUD	-0.0258456	-0.29427	0.24085	0.846236	NO
493	3	82532743	83529394	1805	Externalizing	PAU	0.47023	0.22046	0.71608	0.000486465	NO
493	3	82532743	83529394	1805	Externalizing	OUD	0.0849766	-0.17864	0.35091	0.527864	NO
493	3	82532743	83529394	1805	Externalizing	TUD	0.23919	-0.06072	0.55681	0.120272	NO
494	3	83529395	84698480	2475	Externalizing	OUD	0.407792	0.18146	0.63942	0.000648202	NO
494	3	83529395	84698480	2475	Externalizing	TUD	0.154336	0.00319	0.30703	0.0520109	NO
495	3	84698481	85807679	2391	Externalizing	OUD	0.147334	-0.01229	0.30667	0.0739459	NO
495	3	84698481	85807679	2391	Externalizing	TUD	0.0967665	-0.02617	0.22191	0.126556	NO
496	3	85807680	86660979	1512	Externalizing	PAU	0.552201	0.29879	0.83977	0.000118636	NO
496	3	85807680	86660979	1512	Externalizing	OUD	0.301072	0.11062	0.49254	0.00293661	NO
496	3	85807680	86660979	1512	Externalizing	TUD	0.063901	-0.14137	0.27332	0.543219	NO
497	3	86660980	87411258	1456	Externalizing	TUD	0.445919	0.16599	0.73297	0.00330321	NO
498	3	87411259	88375763	1746	Externalizing	TUD	0.0428504	-0.25867	0.35325	0.780809	NO
500	3	89612940	94250144	1274	Externalizing	OUD	0.0926912	-0.16657	0.35116	0.479225	NO
500	3	89612940	94250144	1274	Externalizing	TUD	0.190704	-0.05728	0.44821	0.135555	NO
501	3	94250145	95088587	1566	Externalizing	OUD	-0.0628118	-0.32059	0.20228	0.632325	NO
501	3	94250145	95088587	1566	Externalizing	TUD	0.364029	0.09871	0.64129	0.0108265	NO
502	3	95088588	96055532	2453	Externalizing	OUD	0.273049	-0.07966	0.65221	0.126566	NO
502	3	95088588	96055532	2453	Externalizing	TUD	-0.0666746	-0.47874	0.34182	0.73152	NO
507	3	100552523	101906989	2360	Internalizing	PAU	0.042975	-0.32509	0.38212	0.800407	NO
507	3	100552523	101906989	2360	Internalizing	OUD	-0.0653638	-0.33692	0.19936	0.621242	NO
507	3	100552523	101906989	2360	Internalizing	CUD	0.0977258	-0.24213	0.44022	0.558522	NO
507	3	100552523	101906989	2360	Internalizing	TUD	-0.21106	-0.47351	0.04316	0.0987916	NO
510	3	104116564	104878977	1853	Externalizing	PAU	0.536277	0.23583	0.86005	0.00170246	NO
510	3	104116564	104878977	1853	Internalizing	PAU	-0.0734393	-0.46334	0.28068	0.68292	NO
510	3	104116564	104878977	1853	Externalizing	OUD	0.374558	0.09425	0.68175	0.0143317	NO
510	3	104116564	104878977	1853	Internalizing	OUD	-0.040476	-0.37653	0.29207	0.803904	NO
510	3	104116564	104878977	1853	Externalizing	TUD	0.365892	0.12712	0.61584	0.00335847	NO
510	3	104116564	104878977	1853	Internalizing	TUD	0.161234	-0.10498	0.42843	0.22864	NO
512	3	106174686	107736519	2442	Externalizing	PAU	0.177999	-0.14975	0.50053	0.274373	NO
512	3	106174686	107736519	2442	Internalizing	PAU	0.24064	-0.10555	0.58591	0.169214	NO
512	3	106174686	107736519	2442	Externalizing	OUD	0.350015	0.11303	0.61164	0.00638277	NO
512	3	106174686	107736519	2442	Internalizing	OUD	-0.107558	-0.40279	0.16987	0.434841	NO
512	3	106174686	107736519	2442	Externalizing	CUD	0.149059	-0.18352	0.5011	0.369379	NO
512	3	106174686	107736519	2442	Internalizing	CUD	0.543394	0.21041	0.91869	0.00268432	NO
512	3	106174686	107736519	2442	Externalizing	TUD	0.0395993	-0.19586	0.27044	0.731656	NO
512	3	106174686	107736519	2442	Internalizing	TUD	-0.0815255	-0.34016	0.16836	0.514873	NO
513	3	107736520	108638900	1689	Externalizing	OUD	0.271452	0.00243	0.54726	0.0513458	NO
513	3	107736520	108638900	1689	Internalizing	OUD	0.160077	-0.2055	0.51892	0.366979	NO
513	3	107736520	108638900	1689	Externalizing	TUD	0.219381	-0.09728	0.55821	0.179783	NO
513	3	107736520	108638900	1689	Internalizing	TUD	0.0406444	-0.40645	0.46504	0.843314	NO
514	3	108638901	109519606	1485	Externalizing	OUD	0.280854	0.04891	0.50639	0.0171882	NO
514	3	108638901	109519606	1485	Externalizing	CUD	0.348508	0.03004	0.68616	0.037057	NO
514	3	108638901	109519606	1485	Externalizing	TUD	0.138973	-0.07596	0.35094	0.188845	NO
515	3	109519607	110935508	2197	Internalizing	PAU	0.566359	0.22411	0.94538	0.00321667	NO
515	3	109519607	110935508	2197	Internalizing	OUD	0.347211	0.0194	0.6908	0.0420075	NO
515	3	109519607	110935508	2197	Internalizing	CUD	0.227198	-0.13284	0.56946	0.201288	NO
515	3	109519607	110935508	2197	Internalizing	TUD	0.118528	-0.16277	0.4129	0.398446	NO
519	3	113657666	115649909	2454	Internalizing	PAU	0.359827	0.10117	0.62098	0.00791176	NO
519	3	113657666	115649909	2454	Externalizing	OUD	0.136209	-0.04375	0.31951	0.12995	NO
519	3	113657666	115649909	2454	Internalizing	OUD	-0.0823899	-0.3161	0.14034	0.467222	NO
519	3	113657666	115649909	2454	Externalizing	CUD	0.330294	0.07719	0.60573	0.0104336	NO
519	3	113657666	115649909	2454	Internalizing	CUD	-0.295293	-0.63845	0.00308	0.0586418	NO
519	3	113657666	115649909	2454	Externalizing	TUD	-0.0557915	-0.20593	0.10087	0.478389	NO
519	3	113657666	115649909	2454	Internalizing	TUD	-0.145531	-0.35718	0.05534	0.149891	NO
520	3	115649910	116498570	1627	Internalizing	PAU	0.321869	0.02335	0.625	0.0375372	NO
520	3	115649910	116498570	1627	Internalizing	OUD	0.0898236	-0.18786	0.3572	0.511978	NO
520	3	115649910	116498570	1627	Internalizing	TUD	0.0552992	-0.16225	0.27402	0.618906	NO
521	3	116498571	117241644	1360	Externalizing	PAU	0.00184185	-0.35129	0.32068	0.991056	NO
521	3	116498571	117241644	1360	Internalizing	PAU	0.075505	-0.24162	0.37198	0.625019	NO
521	3	116498571	117241644	1360	Externalizing	OUD	-0.0575224	-0.32164	0.21084	0.665392	NO
521	3	116498571	117241644	1360	Internalizing	OUD	0.0581529	-0.18859	0.30302	0.638101	NO
521	3	116498571	117241644	1360	Externalizing	CUD	0.385526	0.06945	0.72823	0.0180374	NO
521	3	116498571	117241644	1360	Internalizing	CUD	0.0415291	-0.25971	0.33842	0.783959	NO
521	3	116498571	117241644	1360	Externalizing	TUD	0.182006	-0.03328	0.40739	0.0990126	NO
521	3	116498571	117241644	1360	Internalizing	TUD	-0.0134027	-0.21549	0.18811	0.893961	NO
522	3	117241645	118086929	1716	Externalizing	OUD	0.444388	0.24547	0.6528	5.89658e-05	NO
522	3	117241645	118086929	1716	Internalizing	OUD	-0.149743	-0.4477	0.13056	0.284607	NO
522	3	117241645	118086929	1716	Externalizing	TUD	0.246213	0.04752	0.44094	0.0158595	NO
522	3	117241645	118086929	1716	Internalizing	TUD	-0.0813125	-0.35248	0.18886	0.53628	NO
523	3	118086930	118903053	1650	Externalizing	PAU	0.148236	-0.18395	0.46604	0.344829	NO
523	3	118086930	118903053	1650	Externalizing	OUD	-0.11038	-0.32129	0.10536	0.301484	NO
523	3	118086930	118903053	1650	Externalizing	CUD	0.345955	0.04232	0.68191	0.0298298	NO
523	3	118086930	118903053	1650	Externalizing	TUD	-0.122637	-0.30294	0.06134	0.17862	NO
524	3	118903054	119759983	1640	Externalizing	OUD	0.258116	-0.05984	0.5975	0.102114	NO
524	3	118903054	119759983	1640	Externalizing	TUD	-0.0345632	-0.41339	0.33827	0.846653	NO
525	3	119759984	120574477	1416	Externalizing	PAU	-0.0135405	-0.42473	0.37128	0.943632	NO
525	3	119759984	120574477	1416	Externalizing	OUD	0.180919	-0.12588	0.50971	0.24305	NO
525	3	119759984	120574477	1416	Externalizing	TUD	0.0369366	-0.25567	0.34248	0.800328	NO
527	3	121362443	122340832	1898	Externalizing	PAU	0.319831	-0.04974	0.69168	0.0866827	NO
527	3	121362443	122340832	1898	Externalizing	OUD	-0.204385	-0.48354	0.07656	0.143236	NO
527	3	121362443	122340832	1898	Externalizing	TUD	0.0492092	-0.19047	0.29395	0.679675	NO
529	3	123518508	124823006	2403	Externalizing	PAU	0.00610564	-0.31861	0.31079	0.96817	NO
529	3	123518508	124823006	2403	Externalizing	OUD	-0.297827	-0.60057	-0.01353	0.0393722	NO
529	3	123518508	124823006	2403	Externalizing	TUD	-0.0860337	-0.36145	0.18791	0.52544	NO
532	3	125992651	127495173	2862	Externalizing	PAU	0.126888	-0.08037	0.32963	0.216427	NO
532	3	125992651	127495173	2862	Externalizing	OUD	0.0689046	-0.10219	0.24533	0.439117	NO
532	3	125992651	127495173	2862	Externalizing	TUD	-0.0435241	-0.21159	0.12553	0.608131	NO
533	3	127495174	129091975	2439	Externalizing	PAU	-0.0694235	-0.34129	0.18475	0.590307	NO
533	3	127495174	129091975	2439	Externalizing	OUD	0.0165427	-0.19096	0.22646	0.877491	NO
533	3	127495174	129091975	2439	Externalizing	CUD	0.130755	-0.13266	0.39897	0.326171	NO
533	3	127495174	129091975	2439	Externalizing	TUD	0.102727	-0.07572	0.29411	0.2693	NO
536	3	131373471	132124018	2075	Externalizing	PAU	0.228651	-0.15731	0.61762	0.235097	NO
536	3	131373471	132124018	2075	Externalizing	OUD	0.327358	-0.00389	0.66849	0.0557253	NO
536	3	131373471	132124018	2075	Externalizing	TUD	0.346612	0.12432	0.5901	0.00331353	NO
537	3	132124019	132925967	1562	Internalizing	OUD	0.0350169	-0.25255	0.31057	0.804508	NO
537	3	132124019	132925967	1562	Internalizing	TUD	0.462045	0.19342	0.7592	0.00157771	NO
540	3	135288395	137372141	2590	Internalizing	TUD	-0.0430584	-0.28442	0.19151	0.71759	NO
546	3	142976708	144408821	2524	Internalizing	PAU	0.222383	-0.13918	0.57641	0.208584	NO
546	3	142976708	144408821	2524	Internalizing	OUD	-0.0193216	-0.33475	0.28775	0.899009	NO
546	3	142976708	144408821	2524	Internalizing	TUD	0.105735	-0.18202	0.39653	0.46707	NO
549	3	145903839	147358243	2917	Externalizing	PAU	0.292945	0.09513	0.4921	0.00510139	NO
549	3	145903839	147358243	2917	Internalizing	PAU	0.121346	-0.14181	0.36963	0.342374	NO
549	3	145903839	147358243	2917	Externalizing	OUD	0.0776714	-0.1269	0.28468	0.449547	NO
549	3	145903839	147358243	2917	Internalizing	OUD	0.0218647	-0.23639	0.27078	0.863464	NO
549	3	145903839	147358243	2917	Externalizing	CUD	0.454217	0.18158	0.7632	0.00167267	NO
549	3	145903839	147358243	2917	Internalizing	CUD	0.288734	-0.05708	0.64112	0.0964916	NO
549	3	145903839	147358243	2917	Externalizing	TUD	0.118686	-0.04032	0.27892	0.144278	NO
549	3	145903839	147358243	2917	Internalizing	TUD	0.145992	-0.06432	0.35886	0.162832	NO
550	3	147358244	148638308	2059	Externalizing	PAU	0.432566	0.1772	0.68403	0.0012668	NO
550	3	147358244	148638308	2059	Externalizing	OUD	-0.191264	-0.42272	0.03973	0.105074	NO
550	3	147358244	148638308	2059	Externalizing	TUD	0.0199803	-0.20641	0.25196	0.862862	NO
551	3	148638309	149998411	2488	Externalizing	OUD	0.171431	-0.07984	0.42643	0.174499	NO
551	3	148638309	149998411	2488	Externalizing	CUD	0.61879	0.26657	1	0.00131035	NO
551	3	148638309	149998411	2488	Externalizing	TUD	0.0475508	-0.18712	0.28986	0.691065	NO
552	3	149998412	151131307	1759	Externalizing	PAU	0.166957	-0.15349	0.49155	0.300877	NO
552	3	149998412	151131307	1759	Internalizing	PAU	0.146323	-0.172	0.46503	0.356097	NO
552	3	149998412	151131307	1759	Externalizing	OUD	0.23488	-0.0382	0.5192	0.0909313	NO
552	3	149998412	151131307	1759	Internalizing	OUD	0.211514	-0.0605	0.47807	0.119829	NO
552	3	149998412	151131307	1759	Externalizing	TUD	0.105132	-0.1348	0.34572	0.379717	NO
552	3	149998412	151131307	1759	Internalizing	TUD	-0.00349718	-0.23908	0.22525	0.976031	NO
556	3	155046424	155928190	1632	Externalizing	PAU	0.1184	-0.25574	0.48524	0.511286	NO
556	3	155046424	155928190	1632	Externalizing	OUD	-0.0437819	-0.43242	0.33335	0.812479	NO
556	3	155046424	155928190	1632	Externalizing	TUD	0.311759	0.02942	0.61253	0.0328063	NO
558	3	156795411	157633700	1672	Externalizing	OUD	0.0500105	-0.24122	0.33799	0.728061	NO
558	3	156795411	157633700	1672	Internalizing	OUD	0.0407986	-0.26961	0.34764	0.788427	NO
558	3	156795411	157633700	1672	Externalizing	CUD	0.184714	-0.12301	0.49552	0.227009	NO
558	3	156795411	157633700	1672	Internalizing	CUD	-0.249312	-0.59207	0.06614	0.123127	NO
558	3	156795411	157633700	1672	Externalizing	TUD	0.275117	0.06828	0.49425	0.0119927	NO
558	3	156795411	157633700	1672	Internalizing	TUD	-0.125704	-0.35325	0.1034	0.281007	NO
559	3	157633701	158460058	1755	Externalizing	PAU	0.296345	0.00294	0.58203	0.0468067	NO
559	3	157633701	158460058	1755	Internalizing	PAU	0.696852	0.44179	0.95129	8.64819e-06	NO
559	3	157633701	158460058	1755	Externalizing	OUD	0.222851	-0.02288	0.48046	0.0764157	NO
559	3	157633701	158460058	1755	Internalizing	OUD	0.404572	0.15866	0.64515	0.00185994	NO
559	3	157633701	158460058	1755	Externalizing	CUD	0.171894	-0.15395	0.50795	0.290473	NO
559	3	157633701	158460058	1755	Internalizing	CUD	0.669101	0.38691	0.96366	8.73784e-05	NO
559	3	157633701	158460058	1755	Externalizing	TUD	0.235001	-0.05043	0.53946	0.117767	NO
559	3	157633701	158460058	1755	Internalizing	TUD	0.430685	0.14143	0.73018	0.00582105	NO
560	3	158460059	159478751	1385	Externalizing	PAU	0.522188	0.28137	0.77058	0.000143589	NO
560	3	158460059	159478751	1385	Internalizing	PAU	0.559973	0.28514	0.85608	0.000399252	NO
560	3	158460059	159478751	1385	Externalizing	OUD	0.251062	0.02041	0.4882	0.0342779	NO
560	3	158460059	159478751	1385	Internalizing	OUD	0.437551	0.17728	0.71435	0.00138589	NO
560	3	158460059	159478751	1385	Externalizing	TUD	0.23517	-0.04304	0.51702	0.0916436	NO
560	3	158460059	159478751	1385	Internalizing	TUD	0.209331	-0.10817	0.53644	0.190481	NO
562	3	160584962	161628883	2174	Externalizing	TUD	0.150167	-0.1471	0.44141	0.296946	NO
563	3	161628884	162622604	2857	Externalizing	PAU	0.383427	0.00234	0.78122	0.051932	NO
563	3	161628884	162622604	2857	Externalizing	OUD	0.230976	-0.05666	0.53015	0.11102	NO
563	3	161628884	162622604	2857	Externalizing	TUD	0.409638	0.16329	0.66797	0.00175899	NO
569	3	167118894	168972662	2855	Externalizing	OUD	0.160649	-0.07582	0.40263	0.181764	NO
569	3	167118894	168972662	2855	Internalizing	OUD	0.171134	-0.08723	0.44069	0.19353	NO
569	3	167118894	168972662	2855	Externalizing	CUD	0.368877	0.0817	0.6875	0.0159332	NO
569	3	167118894	168972662	2855	Internalizing	CUD	0.249351	-0.07772	0.58364	0.131518	NO
569	3	167118894	168972662	2855	Externalizing	TUD	-0.0368136	-0.26965	0.18787	0.745967	NO
569	3	167118894	168972662	2855	Internalizing	TUD	0.10506	-0.14579	0.35741	0.40379	NO
572	3	171134850	172004760	1360	Externalizing	PAU	0.498224	0.18793	0.81503	0.0025168	NO
572	3	171134850	172004760	1360	Externalizing	OUD	0.072736	-0.19795	0.34067	0.591712	NO
572	3	171134850	172004760	1360	Externalizing	CUD	-0.0445088	-0.41069	0.30939	0.797416	NO
572	3	171134850	172004760	1360	Externalizing	TUD	-0.00748738	-0.25325	0.23785	0.951661	NO
573	3	172004761	173415591	2237	Externalizing	PAU	-0.0473113	-0.42446	0.31002	0.790566	NO
573	3	172004761	173415591	2237	Internalizing	PAU	0.416931	0.10223	0.74647	0.0114701	NO
573	3	172004761	173415591	2237	Externalizing	OUD	-0.011265	-0.24968	0.22965	0.924384	NO
573	3	172004761	173415591	2237	Internalizing	OUD	0.163178	-0.04814	0.37355	0.129367	NO
573	3	172004761	173415591	2237	Externalizing	CUD	0.207487	-0.08923	0.5202	0.173967	NO
573	3	172004761	173415591	2237	Internalizing	CUD	0.0910337	-0.19522	0.36677	0.514492	NO
573	3	172004761	173415591	2237	Externalizing	TUD	0.0133304	-0.21675	0.24191	0.907219	NO
573	3	172004761	173415591	2237	Internalizing	TUD	-0.0198503	-0.22342	0.18234	0.845917	NO
574	3	173415592	174684707	2372	Externalizing	PAU	-0.312658	-0.62006	-0.03812	0.0284554	NO
574	3	173415592	174684707	2372	Internalizing	PAU	0.0253004	-0.33844	0.35976	0.882198	NO
574	3	173415592	174684707	2372	Externalizing	OUD	0.152091	-0.03962	0.34836	0.126686	NO
574	3	173415592	174684707	2372	Internalizing	OUD	0.088009	-0.16214	0.34693	0.476235	NO
574	3	173415592	174684707	2372	Externalizing	CUD	0.318296	0.02514	0.63502	0.0376806	NO
574	3	173415592	174684707	2372	Internalizing	CUD	0.208299	-0.16508	0.57407	0.252561	NO
574	3	173415592	174684707	2372	Externalizing	TUD	0.0692903	-0.10836	0.2479	0.435747	NO
574	3	173415592	174684707	2372	Internalizing	TUD	0.335197	0.12174	0.56617	0.00282192	NO
575	3	174684708	175671424	2006	Externalizing	OUD	0.00394008	-0.21424	0.21812	0.971269	NO
575	3	174684708	175671424	2006	Internalizing	OUD	0.216638	-0.06355	0.50347	0.11898	NO
575	3	174684708	175671424	2006	Externalizing	TUD	0.104876	-0.11415	0.32601	0.339037	NO
575	3	174684708	175671424	2006	Internalizing	TUD	0.219475	-0.05906	0.51294	0.117082	NO
576	3	175671425	176931163	2563	Externalizing	PAU	0.498967	0.17008	0.85398	0.00439717	NO
576	3	175671425	176931163	2563	Internalizing	PAU	0.637257	0.33961	0.96886	0.000253478	NO
576	3	175671425	176931163	2563	Externalizing	OUD	0.0542055	-0.23359	0.33791	0.70497	NO
576	3	175671425	176931163	2563	Internalizing	OUD	-0.117055	-0.40799	0.15858	0.409355	NO
576	3	175671425	176931163	2563	Externalizing	TUD	-0.128206	-0.35805	0.09849	0.267738	NO
576	3	175671425	176931163	2563	Internalizing	TUD	-0.13515	-0.36221	0.09464	0.237302	NO
577	3	176931164	178110322	1816	Externalizing	OUD	-0.036276	-0.23916	0.17186	0.727189	NO
577	3	176931164	178110322	1816	Internalizing	OUD	0.27316	0.07934	0.46475	0.0064767	NO
577	3	176931164	178110322	1816	Externalizing	TUD	0.136003	-0.07245	0.35439	0.20961	NO
577	3	176931164	178110322	1816	Internalizing	TUD	0.0516751	-0.15354	0.25962	0.618522	NO
578	3	178110323	179372165	2208	Externalizing	PAU	0.245086	-0.04819	0.5377	0.100489	NO
578	3	178110323	179372165	2208	Internalizing	PAU	0.409654	0.09512	0.74848	0.0143704	NO
578	3	178110323	179372165	2208	Externalizing	OUD	-0.060998	-0.32901	0.20671	0.641849	NO
578	3	178110323	179372165	2208	Internalizing	OUD	0.0461317	-0.26978	0.34668	0.756705	NO
578	3	178110323	179372165	2208	Externalizing	CUD	0.332399	-0.01897	0.71633	0.0609505	NO
578	3	178110323	179372165	2208	Internalizing	CUD	0.293725	-0.10352	0.70191	0.140999	NO
578	3	178110323	179372165	2208	Externalizing	TUD	-0.0491054	-0.27596	0.17785	0.667725	NO
578	3	178110323	179372165	2208	Internalizing	TUD	-0.141854	-0.41639	0.12082	0.280988	NO
579	3	179372166	181424323	2505	Externalizing	PAU	-0.177541	-0.50342	0.11711	0.230243	NO
579	3	179372166	181424323	2505	Internalizing	PAU	0.385628	0.03942	0.74595	0.0330473	NO
579	3	179372166	181424323	2505	Externalizing	OUD	0.237411	0.02849	0.44673	0.0257123	NO
579	3	179372166	181424323	2505	Internalizing	OUD	-0.136479	-0.41365	0.12896	0.304682	NO
579	3	179372166	181424323	2505	Externalizing	TUD	0.0233413	-0.15433	0.19972	0.791985	NO
579	3	179372166	181424323	2505	Internalizing	TUD	-0.0412443	-0.27615	0.18899	0.719804	NO
580	3	181424324	183203155	2052	Externalizing	PAU	0.192933	-0.02537	0.40736	0.0819765	NO
580	3	181424324	183203155	2052	Externalizing	OUD	0.214343	0.0286	0.40018	0.0230311	NO
580	3	181424324	183203155	2052	Externalizing	CUD	0.0902254	-0.19609	0.3849	0.528653	NO
580	3	181424324	183203155	2052	Externalizing	TUD	0.16874	-0.00737	0.34663	0.0567491	NO
581	3	183203156	184524268	2188	Externalizing	PAU	0.486074	0.16427	0.85364	0.00536004	NO
581	3	183203156	184524268	2188	Externalizing	OUD	-0.26757	-0.54028	-0.02329	0.0348683	NO
581	3	183203156	184524268	2188	Externalizing	TUD	0.0808961	-0.18324	0.35543	0.536381	NO
582	3	184524269	185709996	1770	Internalizing	OUD	0.128601	-0.14284	0.39583	0.344335	NO
582	3	184524269	185709996	1770	Internalizing	TUD	0.172336	-0.09429	0.4405	0.202184	NO
584	3	186602046	187939199	2345	Externalizing	OUD	0.396167	0.15475	0.67458	0.00190609	NO
584	3	186602046	187939199	2345	Externalizing	CUD	0.207918	-0.11931	0.54059	0.196909	NO
584	3	186602046	187939199	2345	Externalizing	TUD	-0.213456	-0.47068	0.02243	0.0812592	NO
588	3	191229358	192049688	2144	Internalizing	PAU	0.426812	0.01587	0.86228	0.041353	NO
588	3	191229358	192049688	2144	Internalizing	OUD	0.193987	-0.11288	0.51193	0.200389	NO
588	3	191229358	192049688	2144	Internalizing	TUD	-0.00320248	-0.29707	0.27855	0.981813	NO
589	3	192049689	193122090	1759	Externalizing	OUD	0.385723	0.09561	0.70807	0.0116152	NO
589	3	192049689	193122090	1759	Externalizing	TUD	-0.0878892	-0.34787	0.16294	0.490478	NO
593	3	195710291	196383152	1257	Externalizing	PAU	0.235552	-0.12108	0.59899	0.192776	NO
593	3	195710291	196383152	1257	Externalizing	OUD	0.030161	-0.24123	0.30829	0.822307	NO
593	3	195710291	196383152	1257	Externalizing	TUD	0.14994	-0.10335	0.41406	0.239673	NO
594	3	196383153	197147990	1338	Externalizing	PAU	0.0246677	-0.36905	0.39925	0.893821	NO
594	3	196383153	197147990	1338	Externalizing	OUD	-0.0770172	-0.36696	0.20189	0.577792	NO
594	3	196383153	197147990	1338	Externalizing	CUD	0.0654731	-0.28918	0.42283	0.706216	NO
594	3	196383153	197147990	1338	Externalizing	TUD	-0.0800683	-0.34475	0.17262	0.529004	NO
596	4	10227	812415	1324	Externalizing	OUD	-0.0211254	-0.35263	0.31097	0.894281	NO
596	4	10227	812415	1324	Externalizing	TUD	0.0744741	-0.25586	0.4135	0.656533	NO
597	4	812416	1529267	1404	Externalizing	PAU	0.00225094	-0.40245	0.37395	0.990369	NO
597	4	812416	1529267	1404	Externalizing	OUD	0.127036	-0.1942	0.45722	0.425556	NO
597	4	812416	1529267	1404	Externalizing	TUD	-0.0354044	-0.30076	0.22421	0.787343	NO
599	4	2468936	3549229	1950	Externalizing	PAU	0.561685	0.26855	0.89946	0.000608532	NO
599	4	2468936	3549229	1950	Internalizing	PAU	-0.273073	-0.61986	0.02685	0.082033	NO
599	4	2468936	3549229	1950	Externalizing	OUD	0.163286	-0.09106	0.43267	0.19782	NO
599	4	2468936	3549229	1950	Internalizing	OUD	-0.0383371	-0.28759	0.20951	0.75087	NO
599	4	2468936	3549229	1950	Externalizing	CUD	0.667302	0.37346	1	8.17288e-05	NO
599	4	2468936	3549229	1950	Internalizing	CUD	-0.236848	-0.60263	0.07902	0.144053	NO
599	4	2468936	3549229	1950	Externalizing	TUD	0.0208191	-0.22037	0.26219	0.861463	NO
599	4	2468936	3549229	1950	Internalizing	TUD	0.00232179	-0.22856	0.23067	0.983681	NO
600	4	3549230	4266178	553	Externalizing	OUD	-0.183864	-0.51881	0.13884	0.258183	NO
600	4	3549230	4266178	553	Externalizing	TUD	-0.0510414	-0.34295	0.24342	0.72503	NO
601	4	4266179	5051834	1782	Externalizing	OUD	-0.0727914	-0.38141	0.22436	0.621847	NO
601	4	4266179	5051834	1782	Externalizing	TUD	0.295472	0.04406	0.57646	0.0219814	NO
602	4	5051835	5972709	2213	Externalizing	PAU	0.434281	0.13906	0.74427	0.00646509	NO
602	4	5051835	5972709	2213	Externalizing	OUD	-0.134455	-0.36016	0.0853	0.230001	NO
602	4	5051835	5972709	2213	Externalizing	CUD	0.1242	-0.24705	0.50414	0.482889	NO
602	4	5051835	5972709	2213	Externalizing	TUD	-0.0364983	-0.2538	0.18125	0.737787	NO
603	4	5972710	7135819	1857	Externalizing	PAU	0.430337	0.16327	0.70924	0.00266226	NO
603	4	5972710	7135819	1857	Externalizing	OUD	-0.0583998	-0.2494	0.13216	0.549441	NO
603	4	5972710	7135819	1857	Externalizing	CUD	0.172285	-0.14168	0.49812	0.259334	NO
603	4	5972710	7135819	1857	Externalizing	TUD	0.226114	0.05626	0.40547	0.0107111	NO
611	4	11050120	12209028	2583	Internalizing	PAU	0.0643274	-0.215	0.3346	0.641546	NO
611	4	11050120	12209028	2583	Internalizing	OUD	0.1224	-0.0995	0.35122	0.282923	NO
611	4	11050120	12209028	2583	Internalizing	CUD	0.188352	-0.18332	0.5672	0.29835	NO
611	4	11050120	12209028	2583	Internalizing	TUD	-0.242334	-0.45592	-0.04031	0.0207556	NO
612	4	12209029	13127576	2310	Externalizing	PAU	0.377045	-0.04627	0.8279	0.0735316	NO
612	4	12209029	13127576	2310	Externalizing	OUD	0.0832169	-0.23107	0.40516	0.590957	NO
612	4	12209029	13127576	2310	Externalizing	CUD	0.482701	0.07199	0.98563	0.0222237	NO
612	4	12209029	13127576	2310	Externalizing	TUD	-0.00400372	-0.33266	0.32417	0.980112	NO
615	4	14967148	15910801	1767	Internalizing	PAU	0.406143	0.07677	0.77252	0.0200801	NO
615	4	14967148	15910801	1767	Internalizing	OUD	-0.086505	-0.33391	0.14734	0.468922	NO
615	4	14967148	15910801	1767	Internalizing	TUD	0.0996628	-0.16374	0.36027	0.453506	NO
616	4	15910802	17290236	2705	Externalizing	PAU	0.415544	0.01449	0.86097	0.0413949	NO
616	4	15910802	17290236	2705	Internalizing	PAU	0.0279279	-0.39103	0.40357	0.882641	NO
616	4	15910802	17290236	2705	Externalizing	OUD	-0.131165	-0.41405	0.13944	0.332122	NO
616	4	15910802	17290236	2705	Internalizing	OUD	0.0391409	-0.22206	0.28706	0.75449	NO
616	4	15910802	17290236	2705	Externalizing	CUD	0.466733	0.11533	0.88857	0.0117407	NO
616	4	15910802	17290236	2705	Internalizing	CUD	0.183872	-0.17084	0.53789	0.285859	NO
616	4	15910802	17290236	2705	Externalizing	TUD	0.259385	0.02288	0.52035	0.0332424	NO
616	4	15910802	17290236	2705	Internalizing	TUD	0.265615	0.04567	0.49425	0.0178149	NO
617	4	17290237	18753263	2690	Externalizing	PAU	0.298265	-0.01503	0.61329	0.0553963	NO
617	4	17290237	18753263	2690	Externalizing	OUD	-0.0713215	-0.36857	0.21485	0.619579	NO
617	4	17290237	18753263	2690	Externalizing	TUD	0.0666432	-0.19986	0.34437	0.617547	NO
618	4	18753264	20086838	3168	Externalizing	PAU	0.172681	-0.14588	0.47925	0.273094	NO
618	4	18753264	20086838	3168	Internalizing	PAU	0.454982	0.10552	0.83629	0.0143404	NO
618	4	18753264	20086838	3168	Externalizing	OUD	0.334877	0.10555	0.5727	0.00583247	NO
618	4	18753264	20086838	3168	Internalizing	OUD	0.397617	0.11899	0.6982	0.00591959	NO
618	4	18753264	20086838	3168	Externalizing	TUD	-0.0496838	-0.3293	0.22885	0.720138	NO
618	4	18753264	20086838	3168	Internalizing	TUD	0.165696	-0.17496	0.5031	0.314484	NO
619	4	20086839	21416380	2710	Externalizing	OUD	0.22963	0.01698	0.44803	0.0337504	NO
619	4	20086839	21416380	2710	Internalizing	OUD	0.289331	0.05096	0.54232	0.0182695	NO
619	4	20086839	21416380	2710	Externalizing	TUD	0.340946	0.12309	0.56792	0.00229004	NO
619	4	20086839	21416380	2710	Internalizing	TUD	0.0971667	-0.16514	0.35853	0.442355	NO
620	4	21416381	22835185	2995	Externalizing	PAU	0.370558	0.13879	0.60485	0.00284503	NO
620	4	21416381	22835185	2995	Externalizing	OUD	0.185974	-0.03682	0.41834	0.106733	NO
620	4	21416381	22835185	2995	Externalizing	TUD	0.0832543	-0.17849	0.34584	0.530045	NO
621	4	22835186	23858350	1533	Externalizing	OUD	0.0149626	-0.29845	0.334	0.922012	NO
621	4	22835186	23858350	1533	Internalizing	OUD	-0.118527	-0.42469	0.1696	0.42087	NO
621	4	22835186	23858350	1533	Externalizing	TUD	0.0773942	-0.20899	0.36537	0.585503	NO
621	4	22835186	23858350	1533	Internalizing	TUD	0.205732	-0.06102	0.48002	0.131105	NO
623	4	24764725	25832018	1976	Internalizing	PAU	-0.0921164	-0.50855	0.27054	0.611771	NO
623	4	24764725	25832018	1976	Internalizing	OUD	-0.0916043	-0.37751	0.17333	0.500309	NO
623	4	24764725	25832018	1976	Internalizing	CUD	-0.207774	-0.60631	0.13832	0.235471	NO
623	4	24764725	25832018	1976	Internalizing	TUD	-0.074986	-0.3365	0.17485	0.54712	NO
624	4	25832019	27385580	2018	Externalizing	PAU	0.489604	0.14511	0.88165	0.00771364	NO
624	4	25832019	27385580	2018	Externalizing	OUD	0.069568	-0.22573	0.36329	0.627643	NO
624	4	25832019	27385580	2018	Externalizing	TUD	-0.0620845	-0.31234	0.18751	0.608022	NO
625	4	27385581	28177792	1956	Externalizing	OUD	0.157583	-0.06513	0.38272	0.164564	NO
625	4	27385581	28177792	1956	Externalizing	CUD	0.368524	0.10924	0.64332	0.00714612	NO
625	4	27385581	28177792	1956	Externalizing	TUD	0.170127	0.00544	0.33723	0.0467049	NO
626	4	28177793	28927438	1822	Externalizing	PAU	0.288164	-0.06514	0.62866	0.101327	NO
626	4	28177793	28927438	1822	Internalizing	PAU	0.340064	-0.07022	0.75294	0.101193	NO
626	4	28177793	28927438	1822	Externalizing	OUD	-0.111305	-0.45414	0.22803	0.511388	NO
626	4	28177793	28927438	1822	Internalizing	OUD	0.150079	-0.26453	0.56507	0.453781	NO
626	4	28177793	28927438	1822	Externalizing	TUD	0.325979	0.09459	0.56152	0.00659385	NO
626	4	28177793	28927438	1822	Internalizing	TUD	0.108413	-0.18854	0.41405	0.459327	NO
627	4	28927439	29758399	1797	Externalizing	OUD	0.315281	-0.031	0.69452	0.0763059	NO
627	4	28927439	29758399	1797	Externalizing	TUD	0.46721	0.1705	0.79876	0.00291063	NO
629	4	30455556	31395092	2128	Externalizing	PAU	0.330179	0.06915	0.59705	0.0165902	NO
629	4	30455556	31395092	2128	Internalizing	PAU	0.459371	0.13269	0.79984	0.00903272	NO
629	4	30455556	31395092	2128	Externalizing	OUD	0.357215	0.15303	0.55691	0.00082844	NO
629	4	30455556	31395092	2128	Internalizing	OUD	0.245874	-0.03186	0.52473	0.079631	NO
629	4	30455556	31395092	2128	Externalizing	CUD	0.347211	0.06296	0.66653	0.0184716	NO
629	4	30455556	31395092	2128	Internalizing	CUD	-0.536129	-0.98171	-0.18485	0.00421715	NO
629	4	30455556	31395092	2128	Externalizing	TUD	-0.0383926	-0.1958	0.12272	0.63726	NO
629	4	30455556	31395092	2128	Internalizing	TUD	-0.223274	-0.45768	0.00546	0.0523528	NO
633	4	33640823	34721845	1776	Internalizing	OUD	-0.716263	-1	-0.43224	3.82485e-05	NO
633	4	33640823	34721845	1776	Internalizing	TUD	-0.675663	-0.99082	-0.41823	3.16377e-05	NO
634	4	34721846	35411236	1284	Externalizing	OUD	0.221252	-0.09933	0.55647	0.171727	NO
634	4	34721846	35411236	1284	Internalizing	OUD	0.322912	0.03941	0.60176	0.0273591	NO
634	4	34721846	35411236	1284	Externalizing	TUD	0.0382696	-0.25189	0.33063	0.785967	NO
634	4	34721846	35411236	1284	Internalizing	TUD	0.11339	-0.14087	0.36276	0.364954	NO
637	4	36671802	37880860	3054	Externalizing	PAU	0.246433	-0.08824	0.58585	0.138867	NO
637	4	36671802	37880860	3054	Externalizing	OUD	-0.0778432	-0.39461	0.24655	0.614348	NO
637	4	36671802	37880860	3054	Externalizing	TUD	0.0701775	-0.1971	0.3477	0.60275	NO
638	4	37880861	38984838	2389	Externalizing	OUD	0.16423	-0.05387	0.38934	0.134491	NO
638	4	37880861	38984838	2389	Internalizing	OUD	0.234333	0.00874	0.47562	0.0470928	NO
638	4	37880861	38984838	2389	Externalizing	TUD	-0.0741722	-0.29673	0.14492	0.505163	NO
638	4	37880861	38984838	2389	Internalizing	TUD	0.0729948	-0.16768	0.30989	0.534319	NO
640	4	39820062	40590541	1342	Internalizing	OUD	0.246473	-0.0342	0.53136	0.0857134	NO
640	4	39820062	40590541	1342	Internalizing	CUD	-0.201711	-0.62766	0.18022	0.288337	NO
640	4	39820062	40590541	1342	Internalizing	TUD	0.337489	0.06707	0.61945	0.0148688	NO
641	4	40590542	41360937	1562	Externalizing	OUD	0.0859199	-0.19417	0.3882	0.5432	NO
641	4	40590542	41360937	1562	Externalizing	TUD	0.453795	0.21357	0.74347	0.000340144	NO
645	4	43962562	45186767	3026	Externalizing	PAU	-0.00879206	-0.32814	0.29752	0.95488	NO
645	4	43962562	45186767	3026	Internalizing	PAU	0.225991	-0.13201	0.57675	0.192966	NO
645	4	43962562	45186767	3026	Externalizing	OUD	0.182249	-0.07009	0.44098	0.143365	NO
645	4	43962562	45186767	3026	Internalizing	OUD	0.145743	-0.13469	0.42747	0.30566	NO
645	4	43962562	45186767	3026	Externalizing	TUD	0.252614	0.01602	0.49765	0.0332121	NO
645	4	43962562	45186767	3026	Internalizing	TUD	0.133911	-0.13643	0.40987	0.319048	NO
646	4	45186768	46358360	1745	Externalizing	PAU	0.495906	0.22392	0.77121	0.0010808	NO
646	4	45186768	46358360	1745	Externalizing	OUD	-0.0830487	-0.31184	0.14311	0.466961	NO
646	4	45186768	46358360	1745	Externalizing	TUD	-0.0977196	-0.28871	0.08794	0.309464	NO
647	4	46358361	47408265	1539	Externalizing	PAU	0.142479	-0.14327	0.42228	0.320966	NO
647	4	46358361	47408265	1539	Internalizing	PAU	-0.124925	-0.40241	0.13272	0.345412	NO
647	4	46358361	47408265	1539	Externalizing	OUD	0.222996	-0.03121	0.49635	0.0902463	NO
647	4	46358361	47408265	1539	Internalizing	OUD	0.139506	-0.09858	0.37531	0.250371	NO
647	4	46358361	47408265	1539	Externalizing	CUD	0.551288	0.21477	0.96421	0.00313847	NO
647	4	46358361	47408265	1539	Internalizing	CUD	0.425418	0.09961	0.77668	0.0138889	NO
647	4	46358361	47408265	1539	Externalizing	TUD	0.25126	0.01391	0.50246	0.0388923	NO
647	4	46358361	47408265	1539	Internalizing	TUD	0.164417	-0.05502	0.38359	0.140471	NO
651	4	54659779	55681701	1516	Internalizing	PAU	0.419635	0.09287	0.74863	0.0139945	NO
651	4	54659779	55681701	1516	Internalizing	OUD	0.268878	0.01524	0.53591	0.0417764	NO
651	4	54659779	55681701	1516	Internalizing	CUD	0.152307	-0.17326	0.47779	0.345257	NO
651	4	54659779	55681701	1516	Internalizing	TUD	0.00450528	-0.26719	0.27385	0.972735	NO
652	4	55681702	57103100	2794	Externalizing	PAU	-0.345421	-0.67154	-0.0588	0.0220497	NO
652	4	55681702	57103100	2794	Internalizing	PAU	0.206167	-0.10443	0.50863	0.186003	NO
652	4	55681702	57103100	2794	Externalizing	OUD	0.0384157	-0.23537	0.31214	0.776548	NO
652	4	55681702	57103100	2794	Internalizing	OUD	-0.17833	-0.46813	0.09373	0.203595	NO
652	4	55681702	57103100	2794	Externalizing	TUD	-0.216509	-0.47379	0.02868	0.0921503	NO
652	4	55681702	57103100	2794	Internalizing	TUD	-0.033907	-0.30131	0.23577	0.797122	NO
653	4	57103101	58011085	1926	Externalizing	PAU	0.220783	-0.13399	0.59071	0.222355	NO
653	4	57103101	58011085	1926	Externalizing	OUD	-0.128629	-0.42952	0.17419	0.382889	NO
653	4	57103101	58011085	1926	Externalizing	CUD	0.084299	-0.29963	0.48819	0.648763	NO
653	4	57103101	58011085	1926	Externalizing	TUD	-0.109359	-0.37123	0.14859	0.388261	NO
654	4	58011086	58940256	1933	Externalizing	PAU	0.248583	-0.11128	0.6212	0.166518	NO
654	4	58011086	58940256	1933	Externalizing	OUD	0.0301103	-0.26416	0.32018	0.833342	NO
654	4	58011086	58940256	1933	Externalizing	TUD	0.0559324	-0.23946	0.35448	0.696842	NO
655	4	58940257	59692948	1792	Externalizing	PAU	0.468335	0.10702	0.84044	0.0150993	NO
655	4	58940257	59692948	1792	Externalizing	OUD	0.163964	-0.12535	0.46347	0.260675	NO
655	4	58940257	59692948	1792	Externalizing	CUD	0.109854	-0.2523	0.47474	0.537121	NO
655	4	58940257	59692948	1792	Externalizing	TUD	0.328581	0.00882	0.66727	0.0450544	NO
656	4	59692949	60746709	2550	Externalizing	PAU	0.535127	0.29484	0.76774	4.26404e-05	NO
656	4	59692949	60746709	2550	Internalizing	PAU	0.3638	0.09715	0.63299	0.0113214	NO
656	4	59692949	60746709	2550	Externalizing	OUD	0.163484	-0.06612	0.39079	0.160592	NO
656	4	59692949	60746709	2550	Internalizing	OUD	-0.151161	-0.41523	0.10708	0.243409	NO
656	4	59692949	60746709	2550	Externalizing	CUD	0.505613	0.27907	0.74979	6.02724e-05	NO
656	4	59692949	60746709	2550	Internalizing	CUD	0.515254	0.26512	0.77324	0.000216818	NO
656	4	59692949	60746709	2550	Externalizing	TUD	0.0928733	-0.1548	0.34015	0.454046	NO
656	4	59692949	60746709	2550	Internalizing	TUD	0.116997	-0.16237	0.38311	0.392926	NO
657	4	60746710	61971161	3003	Internalizing	OUD	0.277323	-0.04776	0.61453	0.0950946	NO
657	4	60746710	61971161	3003	Internalizing	TUD	0.179373	-0.1594	0.52339	0.282865	NO
658	4	61971162	63337954	2239	Externalizing	PAU	0.330665	0.05726	0.59956	0.0182413	NO
658	4	61971162	63337954	2239	Internalizing	PAU	0.420619	0.16104	0.68186	0.00287585	NO
658	4	61971162	63337954	2239	Externalizing	OUD	-0.0369031	-0.28555	0.20457	0.765963	NO
658	4	61971162	63337954	2239	Internalizing	OUD	0.225284	-0.01894	0.46614	0.0720747	NO
658	4	61971162	63337954	2239	Externalizing	CUD	-0.0267268	-0.30627	0.25146	0.846125	NO
658	4	61971162	63337954	2239	Internalizing	CUD	0.35096	0.083	0.62033	0.0112042	NO
658	4	61971162	63337954	2239	Externalizing	TUD	0.0654209	-0.148	0.28242	0.536114	NO
658	4	61971162	63337954	2239	Internalizing	TUD	0.24418	0.03839	0.454	0.0225853	NO
662	4	66597447	67616362	1970	Internalizing	OUD	0.271313	-0.10653	0.66384	0.157809	NO
662	4	66597447	67616362	1970	Internalizing	CUD	0.231697	-0.14787	0.59914	0.213974	NO
662	4	66597447	67616362	1970	Internalizing	TUD	-0.0501358	-0.32502	0.21584	0.707348	NO
663	4	67616363	68742859	2145	Externalizing	PAU	0.184243	-0.1763	0.54729	0.300867	NO
663	4	67616363	68742859	2145	Externalizing	TUD	0.0200484	-0.29925	0.34089	0.899051	NO
673	4	79880102	81206182	2219	Externalizing	OUD	-0.134158	-0.40321	0.12435	0.313674	NO
673	4	79880102	81206182	2219	Internalizing	OUD	0.176388	-0.06922	0.41002	0.146933	NO
673	4	79880102	81206182	2219	Externalizing	CUD	0.280147	-0.03351	0.61151	0.0773692	NO
673	4	79880102	81206182	2219	Internalizing	CUD	0.118747	-0.17436	0.41046	0.41549	NO
673	4	79880102	81206182	2219	Externalizing	TUD	-0.245458	-0.49781	0.00036	0.0514569	NO
673	4	79880102	81206182	2219	Internalizing	TUD	0.019566	-0.21932	0.24792	0.865326	NO
674	4	81206183	82655623	2101	Externalizing	PAU	0.179353	-0.2347	0.59335	0.363631	NO
674	4	81206183	82655623	2101	Externalizing	OUD	-0.291931	-0.5546	-0.05185	0.0188698	NO
674	4	81206183	82655623	2101	Externalizing	TUD	0.331378	0.10671	0.58524	0.00522006	NO
675	4	82655624	84003062	2485	Internalizing	PAU	0.16884	-0.19376	0.51374	0.336273	NO
675	4	82655624	84003062	2485	Internalizing	OUD	-0.031126	-0.27458	0.21	0.799053	NO
675	4	82655624	84003062	2485	Internalizing	TUD	0.111205	-0.09993	0.32593	0.305252	NO
684	4	93451600	94757265	2116	Externalizing	OUD	0.191586	-0.07905	0.47371	0.161752	NO
684	4	93451600	94757265	2116	Externalizing	TUD	0.212005	-0.0321	0.46218	0.0850316	NO
686	4	96183802	97540787	2888	Externalizing	PAU	0.00603749	-0.40997	0.37339	0.974311	NO
686	4	96183802	97540787	2888	Externalizing	OUD	-0.118103	-0.43093	0.17898	0.432666	NO
686	4	96183802	97540787	2888	Externalizing	CUD	-0.0311893	-0.45583	0.37432	0.873599	NO
686	4	96183802	97540787	2888	Externalizing	TUD	0.358428	0.10309	0.63063	0.00639519	NO
687	4	97540788	98445515	1664	Internalizing	PAU	0.259511	-0.09183	0.59143	0.13625	NO
687	4	97540788	98445515	1664	Internalizing	OUD	0.0897957	-0.21295	0.3964	0.548345	NO
687	4	97540788	98445515	1664	Internalizing	TUD	0.178782	-0.09645	0.45373	0.19535	NO
688	4	98445516	99532480	1848	Internalizing	PAU	-0.169021	-0.55625	0.18955	0.344923	NO
688	4	98445516	99532480	1848	Internalizing	OUD	0.237413	-0.09031	0.56252	0.148169	NO
688	4	98445516	99532480	1848	Internalizing	TUD	0.189155	-0.06664	0.44059	0.141152	NO
691	4	101132996	102544803	2588	Internalizing	PAU	0.153199	-0.11917	0.41589	0.260354	NO
691	4	101132996	102544803	2588	Internalizing	OUD	-0.0607276	-0.31744	0.1877	0.627896	NO
691	4	101132996	102544803	2588	Internalizing	TUD	0.162421	-0.05504	0.38693	0.148137	NO
692	4	102544804	104384534	2766	Internalizing	PAU	-0.212951	-0.49633	0.05649	0.118707	NO
692	4	102544804	104384534	2766	Internalizing	OUD	0.0601231	-0.18482	0.30508	0.624814	NO
692	4	102544804	104384534	2766	Internalizing	CUD	-0.345733	-0.74398	-0.00901	0.0491795	NO
692	4	102544804	104384534	2766	Internalizing	TUD	-0.0514565	-0.27249	0.16905	0.639519	NO
694	4	105319196	106479155	2011	Externalizing	PAU	0.545917	0.28831	0.81	0.000168519	NO
694	4	105319196	106479155	2011	Internalizing	PAU	0.562724	0.25202	0.89998	0.00121507	NO
694	4	105319196	106479155	2011	Externalizing	OUD	-0.225782	-0.42089	-0.03149	0.0225634	NO
694	4	105319196	106479155	2011	Internalizing	OUD	0.0328712	-0.22105	0.27942	0.791535	NO
694	4	105319196	106479155	2011	Externalizing	TUD	0.226766	0.03111	0.42333	0.0237126	NO
694	4	105319196	106479155	2011	Internalizing	TUD	-0.107238	-0.36584	0.13635	0.389463	NO
699	4	111733580	112830229	1518	Externalizing	PAU	0.60578	0.33602	0.90279	0.000115732	NO
699	4	111733580	112830229	1518	Externalizing	OUD	0.280721	0.06065	0.50232	0.0130291	NO
699	4	111733580	112830229	1518	Externalizing	TUD	0.234748	0.02693	0.43887	0.0273826	NO
700	4	112830230	113916002	1590	Externalizing	PAU	0.204453	-0.12856	0.53294	0.216962	NO
700	4	112830230	113916002	1590	Internalizing	PAU	-0.12481	-0.48026	0.19014	0.447515	NO
700	4	112830230	113916002	1590	Externalizing	OUD	-0.0327446	-0.27394	0.21413	0.788913	NO
700	4	112830230	113916002	1590	Internalizing	OUD	-0.0236236	-0.26709	0.2178	0.845716	NO
700	4	112830230	113916002	1590	Externalizing	CUD	0.14941	-0.19647	0.50226	0.390434	NO
700	4	112830230	113916002	1590	Internalizing	CUD	-0.285242	-0.66273	0.04432	0.0961708	NO
700	4	112830230	113916002	1590	Externalizing	TUD	-0.056776	-0.29074	0.18139	0.621608	NO
700	4	112830230	113916002	1590	Internalizing	TUD	0.0378422	-0.18994	0.26739	0.739418	NO
702	4	115306150	116204703	1648	Internalizing	OUD	-0.139503	-0.61887	0.29465	0.514348	NO
702	4	115306150	116204703	1648	Internalizing	TUD	-0.255482	-0.53945	0.01373	0.0636471	NO
705	4	118395263	119138097	1627	Externalizing	PAU	0.0539409	-0.40384	0.48011	0.795062	NO
705	4	118395263	119138097	1627	Internalizing	PAU	0.316301	-0.0778	0.70783	0.108469	NO
705	4	118395263	119138097	1627	Externalizing	OUD	0.318254	-0.05745	0.70795	0.081887	NO
705	4	118395263	119138097	1627	Internalizing	OUD	0.0288007	-0.32135	0.37873	0.86594	NO
705	4	118395263	119138097	1627	Externalizing	TUD	-0.175012	-0.5143	0.14782	0.279456	NO
705	4	118395263	119138097	1627	Internalizing	TUD	0.149733	-0.15371	0.45876	0.324724	NO
706	4	119138098	119927262	1440	Internalizing	PAU	0.336433	-0.00656	0.68932	0.0538497	NO
706	4	119138098	119927262	1440	Internalizing	OUD	0.119133	-0.19534	0.4283	0.431003	NO
706	4	119138098	119927262	1440	Internalizing	TUD	0.0902309	-0.25302	0.43905	0.591162	NO
711	4	122655435	123768693	1693	Internalizing	PAU	-0.058256	-0.41342	0.27965	0.730765	NO
711	4	122655435	123768693	1693	Internalizing	OUD	-0.0377347	-0.3585	0.2703	0.809693	NO
711	4	122655435	123768693	1693	Internalizing	CUD	0.195128	-0.17866	0.55697	0.278846	NO
711	4	122655435	123768693	1693	Internalizing	TUD	-0.0984232	-0.35623	0.15185	0.440113	NO
718	4	129625377	131098950	2545	Internalizing	PAU	0.457556	0.17138	0.75466	0.00349565	NO
718	4	129625377	131098950	2545	Internalizing	OUD	0.0799399	-0.19919	0.35595	0.564227	NO
718	4	129625377	131098950	2545	Internalizing	TUD	-0.0883584	-0.32275	0.14143	0.437594	NO
720	4	131873454	132801980	1507	Externalizing	OUD	0.237117	-0.09013	0.59235	0.163037	NO
720	4	131873454	132801980	1507	Externalizing	TUD	0.109035	-0.24665	0.46916	0.535345	NO
724	4	135809543	137400031	2895	Externalizing	PAU	0.0451422	-0.31883	0.39645	0.7944	NO
724	4	135809543	137400031	2895	Externalizing	OUD	0.0397745	-0.25914	0.33703	0.78526	NO
724	4	135809543	137400031	2895	Externalizing	CUD	-0.168331	-0.55638	0.20334	0.361335	NO
724	4	135809543	137400031	2895	Externalizing	TUD	0.0523584	-0.18969	0.29756	0.669584	NO
725	4	137400032	138537344	2960	Externalizing	PAU	0.395663	0.08123	0.71528	0.0149686	NO
725	4	137400032	138537344	2960	Internalizing	PAU	0.246988	-0.06929	0.55873	0.124021	NO
725	4	137400032	138537344	2960	Externalizing	OUD	0.364539	0.12297	0.61847	0.00437531	NO
725	4	137400032	138537344	2960	Internalizing	OUD	0.20475	-0.04264	0.44882	0.100944	NO
725	4	137400032	138537344	2960	Externalizing	CUD	0.0721688	-0.26165	0.41412	0.658886	NO
725	4	137400032	138537344	2960	Internalizing	CUD	0.558258	0.26078	0.88325	0.000665745	NO
725	4	137400032	138537344	2960	Externalizing	TUD	-0.016358	-0.23377	0.20113	0.880602	NO
725	4	137400032	138537344	2960	Internalizing	TUD	0.200164	-0.01428	0.41048	0.064928	NO
726	4	138537345	139553760	1997	Externalizing	PAU	0.393608	0.0875	0.70982	0.0143094	NO
726	4	138537345	139553760	1997	Externalizing	TUD	0.117128	-0.14657	0.40108	0.393851	NO
727	4	139553761	141087047	2066	Internalizing	PAU	0.0403021	-0.22237	0.28713	0.752302	NO
727	4	139553761	141087047	2066	Externalizing	OUD	0.211467	0.05391	0.36937	0.00891213	NO
727	4	139553761	141087047	2066	Internalizing	OUD	0.10718	-0.09383	0.30791	0.290711	NO
727	4	139553761	141087047	2066	Externalizing	CUD	0.248103	0.00041	0.52203	0.0532633	NO
727	4	139553761	141087047	2066	Internalizing	CUD	0.177036	-0.1228	0.4779	0.248325	NO
727	4	139553761	141087047	2066	Externalizing	TUD	0.0978146	-0.02546	0.21989	0.122882	NO
727	4	139553761	141087047	2066	Internalizing	TUD	-0.0677633	-0.23576	0.09407	0.419732	NO
728	4	141087048	142807914	2686	Externalizing	PAU	0.056555	-0.37474	0.46589	0.778093	NO
728	4	141087048	142807914	2686	Internalizing	PAU	0.0855421	-0.33061	0.46781	0.652789	NO
728	4	141087048	142807914	2686	Externalizing	OUD	-0.201695	-0.47279	0.06038	0.125412	NO
728	4	141087048	142807914	2686	Internalizing	OUD	0.122785	-0.12306	0.36837	0.314405	NO
728	4	141087048	142807914	2686	Externalizing	CUD	-0.147768	-0.58605	0.25516	0.454632	NO
728	4	141087048	142807914	2686	Internalizing	CUD	0.475873	0.12144	0.87703	0.0113677	NO
728	4	141087048	142807914	2686	Externalizing	TUD	-0.0229774	-0.26879	0.22036	0.848357	NO
728	4	141087048	142807914	2686	Internalizing	TUD	0.406515	0.19503	0.63739	0.000303356	NO
729	4	142807915	144401042	2761	Externalizing	PAU	0.401414	0.07753	0.74383	0.0190927	NO
729	4	142807915	144401042	2761	Internalizing	PAU	0.748538	0.43873	1	8.47721e-05	NO
729	4	142807915	144401042	2761	Externalizing	OUD	0.0749231	-0.18954	0.34667	0.577639	NO
729	4	142807915	144401042	2761	Internalizing	OUD	0.193151	-0.10922	0.48919	0.19524	NO
729	4	142807915	144401042	2761	Externalizing	TUD	0.24227	0.02219	0.46103	0.0306128	NO
729	4	142807915	144401042	2761	Internalizing	TUD	0.193591	-0.05253	0.45357	0.120706	NO
732	4	147161043	148462208	2112	Externalizing	PAU	0.2166	-0.09128	0.52087	0.166942	NO
732	4	147161043	148462208	2112	Externalizing	OUD	-0.0499917	-0.32185	0.21888	0.708699	NO
732	4	147161043	148462208	2112	Externalizing	TUD	-0.0972791	-0.32043	0.12563	0.393493	NO
733	4	148462209	149998528	2218	Externalizing	PAU	0.152737	-0.19099	0.49188	0.360785	NO
733	4	148462209	149998528	2218	Externalizing	OUD	0.455957	0.19779	0.74898	0.000937455	NO
733	4	148462209	149998528	2218	Externalizing	TUD	-0.169276	-0.40959	0.06044	0.145637	NO
734	4	149998529	151014322	1328	Externalizing	OUD	0.0879206	-0.25479	0.42976	0.591696	NO
734	4	149998529	151014322	1328	Externalizing	TUD	-0.0550539	-0.43403	0.32798	0.763287	NO
736	4	152162099	153520883	2319	Externalizing	PAU	0.261001	-0.09207	0.61188	0.140476	NO
736	4	152162099	153520883	2319	Externalizing	OUD	0.177651	-0.11785	0.49028	0.239406	NO
736	4	152162099	153520883	2319	Externalizing	CUD	0.106483	-0.28888	0.5135	0.578668	NO
736	4	152162099	153520883	2319	Externalizing	TUD	0.447236	0.1918	0.72552	0.00095441	NO
737	4	153520884	155044409	2681	Externalizing	PAU	0.229653	-0.03143	0.49539	0.0909987	NO
737	4	153520884	155044409	2681	Externalizing	OUD	-0.19062	-0.41844	0.03556	0.0957034	NO
737	4	153520884	155044409	2681	Externalizing	CUD	0.122096	-0.22398	0.47945	0.471765	NO
737	4	153520884	155044409	2681	Externalizing	TUD	-0.0979674	-0.30296	0.11004	0.354013	NO
738	4	155044410	156520288	2388	Externalizing	OUD	-0.304574	-0.60936	-0.01458	0.0403992	NO
738	4	155044410	156520288	2388	Internalizing	OUD	0.116737	-0.19612	0.429	0.453431	NO
738	4	155044410	156520288	2388	Externalizing	TUD	-0.1972	-0.415	0.01341	0.0683904	NO
738	4	155044410	156520288	2388	Internalizing	TUD	0.243497	0.0174	0.48251	0.0331472	NO
741	4	159176074	160828480	2573	Internalizing	PAU	-0.222788	-0.61721	0.13012	0.201708	NO
741	4	159176074	160828480	2573	Internalizing	OUD	-0.0494521	-0.38022	0.26256	0.74788	NO
741	4	159176074	160828480	2573	Internalizing	TUD	0.126276	-0.12598	0.38144	0.30669	NO
744	4	162239290	163245541	2456	Internalizing	OUD	-0.0170625	-0.32036	0.27276	0.905985	NO
744	4	162239290	163245541	2456	Internalizing	TUD	-0.0886231	-0.34541	0.15652	0.466132	NO
746	4	163937104	164781847	1371	Externalizing	OUD	0.181494	-0.09367	0.46704	0.192048	NO
746	4	163937104	164781847	1371	Internalizing	OUD	-0.0124882	-0.26756	0.24072	0.92245	NO
746	4	163937104	164781847	1371	Externalizing	TUD	0.128205	-0.12795	0.4005	0.324201	NO
746	4	163937104	164781847	1371	Internalizing	TUD	-0.122851	-0.36932	0.11114	0.302731	NO
752	4	169555115	170682809	1613	Internalizing	PAU	0.468883	0.0923	0.87615	0.0194169	NO
752	4	169555115	170682809	1613	Internalizing	OUD	0.158671	-0.21556	0.54228	0.383615	NO
752	4	169555115	170682809	1613	Internalizing	TUD	0.221772	-0.04783	0.50726	0.0991373	NO
755	4	172555991	174470206	2399	Externalizing	PAU	0.202238	-0.1046	0.5049	0.192767	NO
755	4	172555991	174470206	2399	Internalizing	PAU	0.342236	0.02246	0.66343	0.0377724	NO
755	4	172555991	174470206	2399	Externalizing	OUD	-0.0248159	-0.24811	0.19742	0.823364	NO
755	4	172555991	174470206	2399	Internalizing	OUD	0.122143	-0.11278	0.36151	0.307334	NO
755	4	172555991	174470206	2399	Externalizing	TUD	0.0496969	-0.17767	0.27423	0.663896	NO
755	4	172555991	174470206	2399	Internalizing	TUD	-0.179951	-0.42645	0.05323	0.138365	NO
757	4	175295843	175959697	1597	Externalizing	PAU	0.141568	-0.28485	0.55767	0.484455	NO
757	4	175295843	175959697	1597	Externalizing	OUD	0.213536	-0.0988	0.55067	0.175952	NO
757	4	175295843	175959697	1597	Externalizing	CUD	0.529494	0.19746	0.92928	0.00340684	NO
757	4	175295843	175959697	1597	Externalizing	TUD	-0.0532897	-0.35301	0.24505	0.716631	NO
758	4	175959698	177129678	1805	Internalizing	PAU	-0.039026	-0.36098	0.26163	0.799308	NO
758	4	175959698	177129678	1805	Internalizing	OUD	0.290125	0.05631	0.52752	0.0183721	NO
758	4	175959698	177129678	1805	Internalizing	CUD	0.0637441	-0.24486	0.35682	0.671029	NO
758	4	175959698	177129678	1805	Internalizing	TUD	-0.0645964	-0.28336	0.14855	0.554155	NO
764	4	181122434	182065646	2043	Externalizing	PAU	0.419511	0.21566	0.62368	0.000101098	NO
764	4	181122434	182065646	2043	Externalizing	OUD	-0.0340466	-0.22505	0.16388	0.72831	NO
764	4	181122434	182065646	2043	Externalizing	TUD	0.0779792	-0.12469	0.2839	0.441939	NO
765	4	182065647	182946258	2314	Externalizing	PAU	0.325958	0.00407	0.65383	0.0443149	NO
765	4	182065647	182946258	2314	Externalizing	OUD	0.258429	0.01229	0.52739	0.0421323	NO
765	4	182065647	182946258	2314	Externalizing	TUD	0.213086	-0.03918	0.48362	0.101054	NO
766	4	182946259	183603892	1216	Externalizing	PAU	0.266465	-0.01051	0.54787	0.0568773	NO
766	4	182946259	183603892	1216	Externalizing	OUD	0.233578	0.01276	0.46765	0.039391	NO
766	4	182946259	183603892	1216	Externalizing	CUD	0.129208	-0.20736	0.48511	0.450232	NO
766	4	182946259	183603892	1216	Externalizing	TUD	-0.321022	-0.54862	-0.10175	0.00469586	NO
772	4	187985394	189153279	2396	Externalizing	PAU	0.214383	-0.09528	0.51725	0.163431	NO
772	4	187985394	189153279	2396	Externalizing	OUD	0.0490169	-0.19455	0.29669	0.687664	NO
772	4	187985394	189153279	2396	Externalizing	CUD	0.260385	-0.04578	0.58152	0.0916223	NO
772	4	187985394	189153279	2396	Externalizing	TUD	0.0716589	-0.1384	0.28566	0.489123	NO
778	5	2106886	2960068	1952	Externalizing	PAU	0.015398	-0.30433	0.32364	0.920498	NO
778	5	2106886	2960068	1952	Externalizing	OUD	-0.137802	-0.42168	0.13685	0.308363	NO
778	5	2106886	2960068	1952	Externalizing	TUD	-0.0446058	-0.2977	0.2102	0.719547	NO
779	5	2960069	3677595	2143	Externalizing	PAU	0.383634	0.12864	0.63908	0.00440115	NO
779	5	2960069	3677595	2143	Internalizing	PAU	-0.0873921	-0.45215	0.23233	0.592465	NO
779	5	2960069	3677595	2143	Externalizing	OUD	0.154926	-0.06754	0.38813	0.177733	NO
779	5	2960069	3677595	2143	Internalizing	OUD	-0.1265	-0.42263	0.15391	0.373241	NO
779	5	2960069	3677595	2143	Externalizing	TUD	0.122627	-0.06171	0.31039	0.197322	NO
779	5	2960069	3677595	2143	Internalizing	TUD	0.100648	-0.14254	0.34654	0.404355	NO
782	5	5828695	6936733	2852	Internalizing	PAU	0.122856	-0.25293	0.48099	0.493184	NO
782	5	5828695	6936733	2852	Internalizing	OUD	0.11448	-0.16873	0.40668	0.414515	NO
782	5	5828695	6936733	2852	Internalizing	TUD	0.000343109	-0.26379	0.25599	0.997812	NO
783	5	6936734	8079415	2619	Internalizing	PAU	0.330606	0.07801	0.57657	0.0122123	NO
783	5	6936734	8079415	2619	Internalizing	OUD	0.217747	0.00518	0.43293	0.0468422	NO
783	5	6936734	8079415	2619	Internalizing	TUD	0.139323	-0.03894	0.31707	0.123949	NO
785	5	9203856	10549029	2273	Externalizing	PAU	0.0818962	-0.1924	0.34211	0.535871	NO
785	5	9203856	10549029	2273	Externalizing	OUD	0.048029	-0.19205	0.29048	0.687485	NO
785	5	9203856	10549029	2273	Externalizing	TUD	0.259818	0.082	0.44311	0.00533923	NO
786	5	10549030	11850850	2283	Externalizing	PAU	0.173336	-0.12595	0.47527	0.245646	NO
786	5	10549030	11850850	2283	Internalizing	PAU	0.260796	0.00063	0.50692	0.0483956	NO
786	5	10549030	11850850	2283	Externalizing	OUD	0.10691	-0.16393	0.3922	0.432435	NO
786	5	10549030	11850850	2283	Internalizing	OUD	0.281748	0.05044	0.51783	0.0184353	NO
786	5	10549030	11850850	2283	Externalizing	TUD	-0.0784785	-0.32437	0.16053	0.510238	NO
786	5	10549030	11850850	2283	Internalizing	TUD	-0.0228659	-0.22608	0.17934	0.825927	NO
789	5	13608148	14910295	2187	Externalizing	PAU	0.266596	-0.14972	0.68947	0.186212	NO
789	5	13608148	14910295	2187	Externalizing	OUD	-0.211193	-0.49537	0.05146	0.109016	NO
789	5	13608148	14910295	2187	Externalizing	TUD	0.4078	0.17712	0.67709	0.000893971	NO
790	5	14910296	16592319	2263	Externalizing	PAU	0.271932	-0.0064	0.56374	0.056391	NO
790	5	14910296	16592319	2263	Externalizing	OUD	-0.00189791	-0.25445	0.25771	0.988027	NO
790	5	14910296	16592319	2263	Externalizing	CUD	-0.437882	-0.88782	-0.0537	0.0267857	NO
790	5	14910296	16592319	2263	Externalizing	TUD	-0.26495	-0.54069	-0.01326	0.0430198	NO
793	5	18791411	20397013	2834	Externalizing	PAU	0.268313	-0.03303	0.56718	0.0773879	NO
793	5	18791411	20397013	2834	Internalizing	PAU	0.170065	-0.1814	0.50262	0.312897	NO
793	5	18791411	20397013	2834	Externalizing	OUD	0.227499	-0.08188	0.55178	0.145932	NO
793	5	18791411	20397013	2834	Internalizing	OUD	0.0541761	-0.30048	0.41324	0.75408	NO
793	5	18791411	20397013	2834	Externalizing	TUD	-0.11276	-0.37259	0.13846	0.369913	NO
793	5	18791411	20397013	2834	Internalizing	TUD	0.0303135	-0.25436	0.32005	0.829649	NO
796	5	22149043	23246745	1888	Internalizing	OUD	-0.0592806	-0.31984	0.19479	0.646645	NO
796	5	22149043	23246745	1888	Internalizing	TUD	0.298533	0.03779	0.55975	0.0244331	NO
797	5	23246746	24362661	2486	Internalizing	OUD	0.624575	0.33211	0.95136	0.000272487	NO
797	5	23246746	24362661	2486	Internalizing	CUD	0.147958	-0.26044	0.56249	0.452942	NO
797	5	23246746	24362661	2486	Internalizing	TUD	0.188734	-0.09185	0.47414	0.179695	NO
798	5	24362662	25722097	2202	Internalizing	PAU	-0.138544	-0.52502	0.19336	0.421413	NO
798	5	24362662	25722097	2202	Internalizing	OUD	0.0103758	-0.23119	0.25177	0.931562	NO
798	5	24362662	25722097	2202	Internalizing	CUD	0.171503	-0.14283	0.48887	0.284565	NO
798	5	24362662	25722097	2202	Internalizing	TUD	-0.261863	-0.51601	-0.02316	0.0318262	NO
799	5	25722098	26938178	2892	Externalizing	PAU	0.16857	-0.1533	0.48991	0.296865	NO
799	5	25722098	26938178	2892	Externalizing	OUD	0.294178	-0.02174	0.62678	0.073981	NO
799	5	25722098	26938178	2892	Externalizing	TUD	-0.00468638	-0.27937	0.27251	0.972798	NO
803	5	30416067	31679464	2228	Externalizing	OUD	0.34778	0.13385	0.57202	0.00256053	NO
803	5	30416067	31679464	2228	Internalizing	OUD	0.139844	-0.11162	0.38573	0.263834	NO
803	5	30416067	31679464	2228	Externalizing	CUD	0.476856	0.23523	0.74513	0.000279054	NO
803	5	30416067	31679464	2228	Internalizing	CUD	0.6068	0.35487	0.87812	2.42742e-05	NO
803	5	30416067	31679464	2228	Externalizing	TUD	0.120644	-0.04394	0.29161	0.156598	NO
803	5	30416067	31679464	2228	Internalizing	TUD	0.1715	-0.01301	0.35654	0.0695556	NO
804	5	31679465	32727914	1752	Externalizing	PAU	0.0682745	-0.2341	0.36218	0.643313	NO
804	5	31679465	32727914	1752	Externalizing	OUD	0.224619	-0.04473	0.49972	0.0990295	NO
804	5	31679465	32727914	1752	Externalizing	TUD	0.151738	-0.09385	0.40617	0.223096	NO
812	5	41279591	42856332	2432	Externalizing	PAU	0.44352	0.028	0.89957	0.0391593	NO
812	5	41279591	42856332	2432	Externalizing	OUD	0.301763	-0.00476	0.63993	0.054648	NO
812	5	41279591	42856332	2432	Externalizing	TUD	-0.219058	-0.52905	0.07948	0.141286	NO
813	5	42856333	44049878	1921	Externalizing	OUD	0.306086	-0.02526	0.66662	0.0752592	NO
813	5	42856333	44049878	1921	Externalizing	TUD	0.419133	0.18466	0.66812	0.000913621	NO
814	5	44049879	45305566	1552	Externalizing	PAU	-0.120815	-0.52059	0.24183	0.496364	NO
814	5	44049879	45305566	1552	Internalizing	PAU	0.148481	-0.27419	0.56034	0.462897	NO
814	5	44049879	45305566	1552	Externalizing	OUD	0.137445	-0.12601	0.3938	0.291092	NO
814	5	44049879	45305566	1552	Internalizing	OUD	-0.218213	-0.52732	0.08831	0.150596	NO
814	5	44049879	45305566	1552	Externalizing	CUD	0.147284	-0.21709	0.53907	0.417892	NO
814	5	44049879	45305566	1552	Internalizing	CUD	0.211657	-0.22335	0.63289	0.304216	NO
814	5	44049879	45305566	1552	Externalizing	TUD	0.0791853	-0.14572	0.30726	0.489799	NO
814	5	44049879	45305566	1552	Internalizing	TUD	0.127037	-0.14199	0.40014	0.349559	NO
815	5	45305567	46388848	1321	Externalizing	TUD	0.0153189	-0.30613	0.34074	0.923982	NO
815	5	45305567	46388848	1321	Internalizing	TUD	-0.2071	-0.60111	0.18083	0.284697	NO
816	5	46388849	50164835	1124	Externalizing	OUD	0.262172	-0.12842	0.65784	0.180558	NO
816	5	46388849	50164835	1124	Externalizing	TUD	0.13905	-0.20778	0.48261	0.41575	NO
817	5	50164836	51203265	1579	Externalizing	PAU	-0.00829406	-0.30391	0.26654	0.952453	NO
817	5	50164836	51203265	1579	Internalizing	PAU	-0.28072	-0.63738	0.03238	0.0814666	NO
817	5	50164836	51203265	1579	Externalizing	OUD	0.206415	0.00713	0.40362	0.0426379	NO
817	5	50164836	51203265	1579	Internalizing	OUD	0.0433046	-0.19484	0.28128	0.717962	NO
817	5	50164836	51203265	1579	Externalizing	TUD	0.0861411	-0.08249	0.26129	0.320816	NO
817	5	50164836	51203265	1579	Internalizing	TUD	-0.0963689	-0.30513	0.11475	0.358439	NO
818	5	51203266	52139773	1934	Externalizing	OUD	0.229628	-0.01878	0.48611	0.0722685	NO
818	5	51203266	52139773	1934	Internalizing	OUD	-0.285889	-0.55253	-0.03497	0.0260278	NO
818	5	51203266	52139773	1934	Externalizing	TUD	0.103196	-0.15703	0.35783	0.430247	NO
818	5	51203266	52139773	1934	Internalizing	TUD	-0.168156	-0.44274	0.09272	0.200608	NO
819	5	52139774	52837225	1692	Externalizing	PAU	0.0915958	-0.28807	0.45895	0.612324	NO
819	5	52139774	52837225	1692	Internalizing	PAU	0.0122614	-0.35242	0.34797	0.942894	NO
819	5	52139774	52837225	1692	Externalizing	OUD	0.000351882	-0.31382	0.31832	0.998206	NO
819	5	52139774	52837225	1692	Internalizing	OUD	0.23447	-0.05907	0.53119	0.111821	NO
819	5	52139774	52837225	1692	Externalizing	TUD	-0.033619	-0.35935	0.29584	0.834797	NO
819	5	52139774	52837225	1692	Internalizing	TUD	0.125567	-0.17873	0.43272	0.410255	NO
820	5	52837226	53747856	1911	Externalizing	PAU	0.332027	-0.00976	0.68969	0.0620792	NO
820	5	52837226	53747856	1911	Externalizing	OUD	0.32342	-0.0084	0.69729	0.0621189	NO
820	5	52837226	53747856	1911	Externalizing	CUD	0.265102	-0.12984	0.71527	0.185143	NO
820	5	52837226	53747856	1911	Externalizing	TUD	0.480692	0.24011	0.76712	0.000199363	NO
825	5	57895013	58721458	1914	Internalizing	OUD	0.04905	-0.22926	0.32264	0.717597	NO
825	5	57895013	58721458	1914	Internalizing	CUD	0.276401	-0.02544	0.57853	0.0681796	NO
825	5	57895013	58721458	1914	Internalizing	TUD	0.102767	-0.14132	0.35194	0.394865	NO
826	5	58721459	59868567	1475	Externalizing	PAU	0.235238	-0.05169	0.51088	0.105074	NO
826	5	58721459	59868567	1475	Internalizing	PAU	0.09267	-0.29361	0.46294	0.61132	NO
826	5	58721459	59868567	1475	Externalizing	OUD	0.0542657	-0.18072	0.294	0.648824	NO
826	5	58721459	59868567	1475	Internalizing	OUD	-0.209117	-0.54588	0.09902	0.171518	NO
826	5	58721459	59868567	1475	Externalizing	CUD	0.42452	0.09306	0.80318	0.0149114	NO
826	5	58721459	59868567	1475	Internalizing	CUD	-0.200811	-0.71236	0.22341	0.349739	NO
826	5	58721459	59868567	1475	Externalizing	TUD	0.0212351	-0.17209	0.21192	0.827274	NO
826	5	58721459	59868567	1475	Internalizing	TUD	0.103021	-0.16483	0.36853	0.429422	NO
827	5	59868568	60930753	1538	Externalizing	OUD	0.359552	0.07573	0.65158	0.0146219	NO
827	5	59868568	60930753	1538	Externalizing	TUD	0.4062	0.10288	0.73362	0.0116884	NO
828	5	60930754	62180368	1821	Externalizing	PAU	0.376161	0.00327	0.78077	0.0529713	NO
828	5	60930754	62180368	1821	Internalizing	PAU	0.561248	0.27078	0.87532	0.000800885	NO
828	5	60930754	62180368	1821	Externalizing	OUD	0.212286	-0.12861	0.58173	0.220678	NO
828	5	60930754	62180368	1821	Internalizing	OUD	0.501609	0.23191	0.78856	0.000666668	NO
828	5	60930754	62180368	1821	Externalizing	TUD	-0.0416133	-0.31701	0.23314	0.756565	NO
828	5	60930754	62180368	1821	Internalizing	TUD	0.116269	-0.09871	0.33634	0.290065	NO
830	5	63214090	64438518	1576	Internalizing	OUD	0.120578	-0.21533	0.45494	0.463993	NO
830	5	63214090	64438518	1576	Internalizing	TUD	-0.171297	-0.46086	0.09051	0.197099	NO
832	5	65606871	67096191	2551	Externalizing	PAU	0.0781633	-0.24225	0.39337	0.611699	NO
832	5	65606871	67096191	2551	Externalizing	OUD	-0.19685	-0.47122	0.05976	0.128165	NO
832	5	65606871	67096191	2551	Externalizing	TUD	0.3176	0.07599	0.57577	0.0101377	NO
834	5	68006994	71468651	2453	Externalizing	PAU	0.134813	-0.18192	0.44807	0.396881	NO
834	5	68006994	71468651	2453	Externalizing	OUD	0.310579	-0.00072	0.64988	0.0567975	NO
834	5	68006994	71468651	2453	Externalizing	CUD	-0.284334	-0.60365	0.01451	0.0692702	NO
834	5	68006994	71468651	2453	Externalizing	TUD	0.0207566	-0.1811	0.22744	0.840212	NO
835	5	71468652	73314061	2772	Externalizing	OUD	0.456866	0.14128	0.83394	0.00702378	NO
835	5	71468652	73314061	2772	Internalizing	OUD	-0.0165925	-0.37047	0.31744	0.921173	NO
835	5	71468652	73314061	2772	Externalizing	TUD	0.272218	0.01699	0.54282	0.0307501	NO
835	5	71468652	73314061	2772	Internalizing	TUD	-0.0811568	-0.34928	0.17253	0.520585	NO
839	5	75959516	77290255	2492	Internalizing	PAU	0.455848	0.16915	0.7656	0.00367515	NO
839	5	75959516	77290255	2492	Internalizing	OUD	0.05835	-0.19703	0.30576	0.641276	NO
839	5	75959516	77290255	2492	Internalizing	TUD	0.0794457	-0.15332	0.31129	0.490316	NO
840	5	77290256	79005158	2582	Internalizing	PAU	0.391075	0.09731	0.69083	0.0113996	NO
840	5	77290256	79005158	2582	Internalizing	OUD	0.0443795	-0.16148	0.25321	0.668226	NO
840	5	77290256	79005158	2582	Internalizing	TUD	-0.0704864	-0.28262	0.13536	0.497897	NO
841	5	79005159	80448225	2947	Externalizing	PAU	0.333881	0.13213	0.53586	0.00169647	NO
841	5	79005159	80448225	2947	Externalizing	OUD	0.103782	-0.05029	0.25756	0.188553	NO
841	5	79005159	80448225	2947	Externalizing	CUD	0.144833	-0.13243	0.42285	0.280435	NO
841	5	79005159	80448225	2947	Externalizing	TUD	0.10319	-0.05197	0.25477	0.180847	NO
844	5	82720249	84094797	1821	Externalizing	PAU	0.157172	-0.17596	0.48186	0.334161	NO
844	5	82720249	84094797	1821	Internalizing	PAU	0.276191	-0.0896	0.63028	0.127379	NO
844	5	82720249	84094797	1821	Externalizing	OUD	0.0286744	-0.20056	0.25969	0.802861	NO
844	5	82720249	84094797	1821	Internalizing	OUD	0.193546	-0.06195	0.45645	0.135815	NO
844	5	82720249	84094797	1821	Externalizing	CUD	0.120632	-0.15072	0.39183	0.374904	NO
844	5	82720249	84094797	1821	Internalizing	CUD	0.217782	-0.08968	0.52417	0.154593	NO
844	5	82720249	84094797	1821	Externalizing	TUD	0.293772	0.09345	0.50473	0.00530985	NO
844	5	82720249	84094797	1821	Internalizing	TUD	0.374154	0.15006	0.61577	0.00180475	NO
847	5	85311780	86493763	2085	Externalizing	OUD	0.256657	-0.10819	0.64785	0.167653	NO
847	5	85311780	86493763	2085	Externalizing	CUD	0.0452004	-0.29034	0.38434	0.780004	NO
847	5	85311780	86493763	2085	Externalizing	TUD	-0.0799456	-0.37942	0.20013	0.57648	NO
848	5	86493764	87943482	1727	Externalizing	PAU	-0.0685883	-0.30271	0.15371	0.550068	NO
848	5	86493764	87943482	1727	Internalizing	PAU	0.188395	-0.1123	0.47527	0.211628	NO
848	5	86493764	87943482	1727	Externalizing	OUD	0.0890611	-0.1087	0.28542	0.366316	NO
848	5	86493764	87943482	1727	Internalizing	OUD	0.158316	-0.10834	0.43134	0.235271	NO
848	5	86493764	87943482	1727	Externalizing	TUD	-0.198527	-0.35109	-0.04629	0.0119783	NO
848	5	86493764	87943482	1727	Internalizing	TUD	0.0167736	-0.21737	0.24468	0.881908	NO
849	5	87943483	89584466	1545	Externalizing	PAU	0.0317619	-0.28308	0.32567	0.828634	NO
849	5	87943483	89584466	1545	Internalizing	PAU	0.181847	-0.14089	0.50699	0.257916	NO
849	5	87943483	89584466	1545	Externalizing	OUD	0.196985	0.0223	0.37297	0.0288497	NO
849	5	87943483	89584466	1545	Internalizing	OUD	0.0753782	-0.12326	0.26958	0.453195	NO
849	5	87943483	89584466	1545	Externalizing	CUD	0.31638	0.03368	0.63704	0.0319898	NO
849	5	87943483	89584466	1545	Internalizing	CUD	-0.134724	-0.4804	0.18311	0.401056	NO
849	5	87943483	89584466	1545	Externalizing	TUD	0.192501	0.03601	0.34731	0.014981	NO
849	5	87943483	89584466	1545	Internalizing	TUD	0.285695	0.11287	0.45918	0.0014994	NO
851	5	90793805	91956905	1533	Internalizing	OUD	0.481005	0.15984	0.82347	0.00593723	NO
851	5	90793805	91956905	1533	Internalizing	TUD	0.276711	0.02355	0.5341	0.0304989	NO
852	5	91956906	93814604	1745	Externalizing	PAU	0.354402	0.03771	0.66817	0.0275797	NO
852	5	91956906	93814604	1745	Internalizing	PAU	0.0740144	-0.19466	0.33135	0.565948	NO
852	5	91956906	93814604	1745	Externalizing	OUD	-0.0892185	-0.32252	0.13893	0.445898	NO
852	5	91956906	93814604	1745	Internalizing	OUD	0.0720155	-0.10279	0.24902	0.424087	NO
852	5	91956906	93814604	1745	Externalizing	CUD	0.127903	-0.1721	0.43359	0.399404	NO
852	5	91956906	93814604	1745	Internalizing	CUD	0.230685	-0.00544	0.46612	0.0569308	NO
852	5	91956906	93814604	1745	Externalizing	TUD	0.0292718	-0.19226	0.25402	0.792906	NO
852	5	91956906	93814604	1745	Internalizing	TUD	-0.0492167	-0.22011	0.12092	0.564575	NO
853	5	93814605	95117259	1783	Externalizing	PAU	0.106843	-0.19404	0.39945	0.466747	NO
853	5	93814605	95117259	1783	Externalizing	TUD	0.067818	-0.10559	0.24486	0.45113	NO
854	5	95117260	96467377	2269	Externalizing	PAU	0.368246	0.07369	0.67954	0.018025	NO
854	5	95117260	96467377	2269	Externalizing	OUD	0.114238	-0.11508	0.34777	0.330428	NO
854	5	95117260	96467377	2269	Externalizing	TUD	0.0175487	-0.18902	0.23287	0.867974	NO
861	5	102903986	103788460	1549	Externalizing	PAU	0.601449	0.35927	0.8717	2.25523e-05	NO
861	5	102903986	103788460	1549	Internalizing	PAU	0.0475238	-0.25491	0.32508	0.745479	NO
861	5	102903986	103788460	1549	Externalizing	OUD	0.0750506	-0.12073	0.26929	0.449946	NO
861	5	102903986	103788460	1549	Internalizing	OUD	0.248722	0.04645	0.45427	0.0181546	NO
861	5	102903986	103788460	1549	Externalizing	CUD	0.352352	0.07945	0.63915	0.0137615	NO
861	5	102903986	103788460	1549	Internalizing	CUD	0.147705	-0.15256	0.44232	0.323254	NO
861	5	102903986	103788460	1549	Externalizing	TUD	-0.0139338	-0.17677	0.15132	0.868167	NO
861	5	102903986	103788460	1549	Internalizing	TUD	0.022844	-0.15678	0.20233	0.79932	NO
862	5	103788461	104850490	2136	Externalizing	OUD	0.237381	-0.03068	0.5124	0.0838255	NO
862	5	103788461	104850490	2136	Internalizing	OUD	0.178394	-0.1196	0.4635	0.21975	NO
862	5	103788461	104850490	2136	Externalizing	CUD	0.44145	0.1393	0.76646	0.00510754	NO
862	5	103788461	104850490	2136	Internalizing	CUD	0.202874	-0.12824	0.53746	0.218008	NO
862	5	103788461	104850490	2136	Externalizing	TUD	-0.0719889	-0.30094	0.15754	0.541313	NO
862	5	103788461	104850490	2136	Internalizing	TUD	-0.145312	-0.39991	0.09882	0.243386	NO
863	5	104850491	106389388	2698	Externalizing	PAU	0.551382	0.29343	0.82073	0.000125495	NO
863	5	104850491	106389388	2698	Internalizing	PAU	0.237378	-0.07236	0.5483	0.134412	NO
863	5	104850491	106389388	2698	Externalizing	OUD	0.196877	-0.03214	0.44542	0.0970056	NO
863	5	104850491	106389388	2698	Internalizing	OUD	-0.0506839	-0.3244	0.20924	0.704007	NO
863	5	104850491	106389388	2698	Externalizing	TUD	0.0189686	-0.22242	0.2622	0.875292	NO
863	5	104850491	106389388	2698	Internalizing	TUD	-0.265341	-0.5478	0.00548	0.0506045	NO
864	5	106389389	107265911	1672	Externalizing	PAU	0.30029	0.04928	0.56594	0.0225809	NO
864	5	106389389	107265911	1672	Internalizing	PAU	0.0974133	-0.19132	0.36994	0.476839	NO
864	5	106389389	107265911	1672	Externalizing	OUD	0.0754644	-0.09063	0.24763	0.381327	NO
864	5	106389389	107265911	1672	Internalizing	OUD	0.157817	-0.01881	0.33147	0.0841515	NO
864	5	106389389	107265911	1672	Internalizing	CUD	0.387013	0.11059	0.68909	0.0092631	NO
864	5	106389389	107265911	1672	Externalizing	TUD	0.0723079	-0.07109	0.21388	0.320517	NO
864	5	106389389	107265911	1672	Internalizing	TUD	0.114939	-0.0391	0.26753	0.141469	NO
865	5	107265912	108641784	2943	Externalizing	PAU	0.187451	-0.0877	0.45976	0.180995	NO
865	5	107265912	108641784	2943	Externalizing	OUD	0.358015	0.18273	0.53525	0.000103164	NO
865	5	107265912	108641784	2943	Externalizing	TUD	-0.0332624	-0.22095	0.14874	0.719037	NO
868	5	110819518	111983115	2297	Externalizing	PAU	0.094106	-0.26563	0.43735	0.578631	NO
868	5	110819518	111983115	2297	Internalizing	PAU	0.52481	0.20994	0.85592	0.00194378	NO
868	5	110819518	111983115	2297	Externalizing	OUD	0.21244	-0.07663	0.52375	0.154778	NO
868	5	110819518	111983115	2297	Internalizing	OUD	-0.108099	-0.42566	0.18134	0.463085	NO
868	5	110819518	111983115	2297	Externalizing	CUD	0.0486363	-0.36202	0.45849	0.804291	NO
868	5	110819518	111983115	2297	Internalizing	CUD	0.305946	-0.08259	0.714	0.1172	NO
868	5	110819518	111983115	2297	Externalizing	TUD	-0.192238	-0.45147	0.06167	0.132366	NO
868	5	110819518	111983115	2297	Internalizing	TUD	0.0554855	-0.19518	0.31694	0.662402	NO
869	5	111983116	113121555	2774	Externalizing	OUD	-0.233418	-0.53667	0.05232	0.112124	NO
869	5	111983116	113121555	2774	Externalizing	CUD	0.596149	0.23425	1	0.00272777	NO
869	5	111983116	113121555	2774	Externalizing	TUD	0.144769	-0.20223	0.50137	0.391296	NO
870	5	113121556	113998532	1975	Externalizing	PAU	0.272344	-0.02232	0.56437	0.0698157	NO
870	5	113121556	113998532	1975	Externalizing	OUD	0.10339	-0.14703	0.36233	0.413472	NO
870	5	113121556	113998532	1975	Externalizing	CUD	0.509908	0.22668	0.83519	0.00111808	NO
870	5	113121556	113998532	1975	Externalizing	TUD	0.221801	0.00485	0.45546	0.0515472	NO
871	5	113998533	115117631	2123	Externalizing	PAU	0.0554889	-0.25513	0.35157	0.707607	NO
871	5	113998533	115117631	2123	Externalizing	OUD	-0.0384639	-0.28496	0.21619	0.758533	NO
871	5	113998533	115117631	2123	Externalizing	TUD	-0.119929	-0.36232	0.11575	0.315205	NO
873	5	116208001	117348497	2460	Internalizing	PAU	0.308457	-0.05812	0.67661	0.0889131	NO
873	5	116208001	117348497	2460	Internalizing	OUD	0.0183561	-0.20751	0.24019	0.871364	NO
873	5	116208001	117348497	2460	Internalizing	TUD	-0.0728116	-0.33069	0.17679	0.563814	NO
876	5	119664174	120371857	1565	Internalizing	OUD	-0.291727	-0.58656	-0.01344	0.044026	NO
876	5	119664174	120371857	1565	Internalizing	TUD	0.0422148	-0.23999	0.32256	0.76448	NO
879	5	122005292	123191941	2583	Internalizing	OUD	0.0524025	-0.24481	0.34215	0.718406	NO
879	5	122005292	123191941	2583	Internalizing	TUD	0.111243	-0.12942	0.36435	0.360908	NO
881	5	124109486	125131720	2083	Externalizing	PAU	0.396699	0.16026	0.63812	0.00175438	NO
881	5	124109486	125131720	2083	Internalizing	PAU	0.39169	0.17695	0.59953	0.000496331	NO
881	5	124109486	125131720	2083	Internalizing	OUD	0.27148	0.09519	0.44904	0.00413881	NO
881	5	124109486	125131720	2083	Externalizing	CUD	-0.0339841	-0.30393	0.23467	0.802718	NO
881	5	124109486	125131720	2083	Internalizing	CUD	0.192866	-0.05028	0.42925	0.112725	NO
881	5	124109486	125131720	2083	Externalizing	TUD	0.112718	-0.07297	0.29882	0.229079	NO
881	5	124109486	125131720	2083	Internalizing	TUD	0.0840691	-0.071	0.24409	0.297007	NO
888	5	132554691	134556570	2827	Externalizing	OUD	0.172135	-0.01825	0.37504	0.0842393	NO
888	5	132554691	134556570	2827	Internalizing	OUD	0.241175	0.01972	0.47393	0.0369134	NO
888	5	132554691	134556570	2827	Externalizing	CUD	0.240644	-0.07984	0.5722	0.131008	NO
888	5	132554691	134556570	2827	Internalizing	CUD	0.183077	-0.18672	0.56926	0.310783	NO
888	5	132554691	134556570	2827	Externalizing	TUD	0.317926	0.1549	0.49107	0.000202008	NO
888	5	132554691	134556570	2827	Internalizing	TUD	0.0848653	-0.1218	0.28554	0.398745	NO
890	5	135344944	136949853	2582	Externalizing	PAU	0.382116	0.0844	0.67873	0.0127279	NO
890	5	135344944	136949853	2582	Internalizing	PAU	0.07442	-0.26069	0.38514	0.636218	NO
890	5	135344944	136949853	2582	Externalizing	OUD	0.0820646	-0.15069	0.31972	0.483003	NO
890	5	135344944	136949853	2582	Internalizing	OUD	0.171297	-0.06919	0.41165	0.158055	NO
890	5	135344944	136949853	2582	Externalizing	TUD	0.0721075	-0.1382	0.28681	0.500237	NO
890	5	135344944	136949853	2582	Internalizing	TUD	0.0350067	-0.18853	0.25526	0.750743	NO
891	5	136949854	139408116	2349	Externalizing	PAU	0.337625	0.07081	0.60786	0.0148673	NO
891	5	136949854	139408116	2349	Internalizing	PAU	0.140053	-0.14654	0.42088	0.332539	NO
891	5	136949854	139408116	2349	Externalizing	OUD	0.235466	0.01989	0.45356	0.0314292	NO
891	5	136949854	139408116	2349	Internalizing	OUD	0.137721	-0.09095	0.36333	0.230107	NO
891	5	136949854	139408116	2349	Externalizing	TUD	0.109269	-0.10429	0.32035	0.303343	NO
891	5	136949854	139408116	2349	Internalizing	TUD	-0.0328424	-0.26298	0.18273	0.769475	NO
892	5	139408117	141253830	2531	Externalizing	PAU	0.386729	0.10841	0.66564	0.00766834	NO
892	5	139408117	141253830	2531	Internalizing	PAU	0.135614	-0.11557	0.38034	0.281972	NO
892	5	139408117	141253830	2531	Externalizing	OUD	0.242385	0.02225	0.4722	0.0335855	NO
892	5	139408117	141253830	2531	Internalizing	OUD	0.121274	-0.06788	0.30888	0.214652	NO
892	5	139408117	141253830	2531	Externalizing	CUD	0.267698	-0.02237	0.58749	0.0775379	NO
892	5	139408117	141253830	2531	Internalizing	CUD	0.063782	-0.20512	0.33184	0.632829	NO
892	5	139408117	141253830	2531	Externalizing	TUD	0.147226	-0.06675	0.37334	0.179558	NO
892	5	139408117	141253830	2531	Internalizing	TUD	0.0679465	-0.12037	0.25104	0.471702	NO
894	5	142532957	143605908	1789	Internalizing	PAU	0.502186	0.19141	0.84938	0.00383992	NO
894	5	142532957	143605908	1789	Internalizing	OUD	-0.194488	-0.50558	0.09596	0.189054	NO
894	5	142532957	143605908	1789	Internalizing	TUD	-0.0734402	-0.35441	0.20541	0.592358	NO
895	5	143605909	145319096	2910	Internalizing	OUD	-0.301095	-0.55079	-0.06431	0.0126157	NO
895	5	143605909	145319096	2910	Internalizing	TUD	0.195177	-0.05684	0.44843	0.121874	NO
896	5	145319097	147180171	3007	Externalizing	PAU	0.40859	0.05093	0.79657	0.0291088	NO
896	5	145319097	147180171	3007	Internalizing	PAU	0.435325	0.12561	0.76872	0.00947683	NO
896	5	145319097	147180171	3007	Externalizing	OUD	0.191196	-0.07993	0.47311	0.164618	NO
896	5	145319097	147180171	3007	Internalizing	OUD	0.222552	-0.00866	0.45389	0.0659706	NO
896	5	145319097	147180171	3007	Externalizing	CUD	-0.323175	-0.70358	0.02545	0.0666173	NO
896	5	145319097	147180171	3007	Internalizing	CUD	-0.216354	-0.55593	0.09205	0.170137	NO
896	5	145319097	147180171	3007	Externalizing	TUD	-0.101458	-0.34535	0.13721	0.39834	NO
896	5	145319097	147180171	3007	Internalizing	TUD	-0.0451143	-0.25254	0.16107	0.662448	NO
898	5	148662215	149850203	1860	Externalizing	PAU	0.391398	0.082	0.7164	0.0144292	NO
898	5	148662215	149850203	1860	Externalizing	OUD	0.131138	-0.09266	0.37255	0.261686	NO
898	5	148662215	149850203	1860	Externalizing	CUD	0.102631	-0.19998	0.41922	0.495416	NO
898	5	148662215	149850203	1860	Externalizing	TUD	0.371076	0.16605	0.59758	0.000551828	NO
901	5	151892618	152878627	1833	Externalizing	PAU	0.375619	0.02678	0.73493	0.0367026	NO
901	5	151892618	152878627	1833	Externalizing	TUD	0.0377175	-0.21949	0.29131	0.767288	NO
902	5	152878628	153734494	1856	Internalizing	PAU	0.481559	0.22939	0.73349	0.000539943	NO
902	5	152878628	153734494	1856	Internalizing	OUD	0.351873	0.13316	0.56925	0.00264395	NO
902	5	152878628	153734494	1856	Internalizing	TUD	0.0130778	-0.16621	0.1921	0.886553	NO
904	5	154599751	155459556	1619	Externalizing	PAU	0.596442	0.28694	0.92681	0.000600098	NO
904	5	154599751	155459556	1619	Externalizing	OUD	0.132209	-0.13579	0.40116	0.324601	NO
904	5	154599751	155459556	1619	Externalizing	TUD	0.0731854	-0.18189	0.32445	0.558829	NO
905	5	155459557	156345451	1640	Externalizing	OUD	0.108343	-0.15294	0.38766	0.417597	NO
905	5	155459557	156345451	1640	Externalizing	TUD	-0.0596639	-0.28504	0.16979	0.600037	NO
907	5	157191082	158484775	2477	Externalizing	PAU	0.413049	0.1456	0.69255	0.0040401	NO
907	5	157191082	158484775	2477	Internalizing	PAU	0.289647	-0.08272	0.65816	0.113671	NO
907	5	157191082	158484775	2477	Externalizing	OUD	0.213316	0.00076	0.42731	0.0512879	NO
907	5	157191082	158484775	2477	Internalizing	OUD	0.465701	0.1929	0.7795	0.00132263	NO
907	5	157191082	158484775	2477	Externalizing	TUD	0.149734	-0.01832	0.31863	0.0761144	NO
907	5	157191082	158484775	2477	Internalizing	TUD	0.17641	-0.05707	0.42612	0.127166	NO
908	5	158484776	159663733	2044	Externalizing	PAU	0.179467	-0.12416	0.47757	0.234035	NO
908	5	158484776	159663733	2044	Internalizing	PAU	0.189308	-0.06704	0.44796	0.146278	NO
908	5	158484776	159663733	2044	Externalizing	OUD	0.0937944	-0.21605	0.4093	0.53842	NO
908	5	158484776	159663733	2044	Internalizing	OUD	0.201697	-0.06053	0.45799	0.125685	NO
908	5	158484776	159663733	2044	Externalizing	TUD	0.147892	-0.11955	0.41918	0.265481	NO
908	5	158484776	159663733	2044	Internalizing	TUD	0.17989	-0.04082	0.40554	0.113582	NO
910	5	160519050	161478177	1846	Externalizing	OUD	0.224267	-0.09723	0.55844	0.157782	NO
910	5	160519050	161478177	1846	Externalizing	CUD	0.366065	0.09417	0.65024	0.0105325	NO
910	5	160519050	161478177	1846	Externalizing	TUD	0.299722	0.08241	0.52807	0.00873675	NO
912	5	162386028	163781268	2501	Externalizing	PAU	0.393771	0.15737	0.63469	0.00167849	NO
912	5	162386028	163781268	2501	Internalizing	PAU	0.270458	0.05934	0.48266	0.0156133	NO
912	5	162386028	163781268	2501	Externalizing	OUD	0.141237	-0.08127	0.36576	0.212929	NO
912	5	162386028	163781268	2501	Internalizing	OUD	0.187658	-0.00577	0.38502	0.0628402	NO
912	5	162386028	163781268	2501	Externalizing	CUD	0.340394	0.02791	0.67326	0.0368148	NO
912	5	162386028	163781268	2501	Internalizing	CUD	0.63165	0.37868	0.92865	2.32526e-05	NO
912	5	162386028	163781268	2501	Externalizing	TUD	0.0711984	-0.11777	0.25946	0.458124	NO
912	5	162386028	163781268	2501	Internalizing	TUD	0.152869	-0.00963	0.31801	0.0666794	NO
913	5	163781269	165289211	2529	Externalizing	PAU	-0.121044	-0.41327	0.14802	0.387298	NO
913	5	163781269	165289211	2529	Internalizing	PAU	0.39152	0.13049	0.66598	0.00561169	NO
913	5	163781269	165289211	2529	Externalizing	OUD	-0.0241006	-0.23328	0.18967	0.819756	NO
913	5	163781269	165289211	2529	Internalizing	OUD	0.0423076	-0.17023	0.25429	0.692634	NO
913	5	163781269	165289211	2529	Externalizing	CUD	0.376778	0.12128	0.66346	0.00626824	NO
913	5	163781269	165289211	2529	Internalizing	CUD	0.259179	-0.01032	0.53285	0.0616187	NO
913	5	163781269	165289211	2529	Externalizing	TUD	0.174585	0.01228	0.33989	0.0337997	NO
913	5	163781269	165289211	2529	Internalizing	TUD	0.110359	-0.05493	0.2724	0.184811	NO
914	5	165289212	166863413	2214	Externalizing	PAU	0.392911	0.15038	0.66837	0.00250942	NO
914	5	165289212	166863413	2214	Internalizing	PAU	0.488337	0.17513	0.83737	0.00491487	NO
914	5	165289212	166863413	2214	Externalizing	OUD	0.182236	0.04849	0.31496	0.00924766	NO
914	5	165289212	166863413	2214	Internalizing	OUD	-0.19826	-0.40929	0.00447	0.0561969	NO
914	5	165289212	166863413	2214	Externalizing	CUD	0.296015	0.07275	0.53617	0.0119895	NO
914	5	165289212	166863413	2214	Internalizing	CUD	-0.0650659	-0.40658	0.24767	0.681337	NO
914	5	165289212	166863413	2214	Externalizing	TUD	0.229378	0.09319	0.36511	0.00118434	NO
914	5	165289212	166863413	2214	Internalizing	TUD	-0.0203564	-0.23209	0.18351	0.845569	NO
915	5	166863414	168342743	2207	Externalizing	PAU	0.15126	-0.00401	0.3038	0.0584785	NO
915	5	166863414	168342743	2207	Externalizing	OUD	0.0281701	-0.12054	0.17615	0.707941	NO
915	5	166863414	168342743	2207	Internalizing	OUD	-0.0140841	-0.18386	0.14684	0.866293	NO
915	5	166863414	168342743	2207	Externalizing	CUD	0.14323	-0.08872	0.38561	0.222429	NO
915	5	166863414	168342743	2207	Internalizing	CUD	0.0944551	-0.163	0.34285	0.45753	NO
915	5	166863414	168342743	2207	Internalizing	TUD	0.22763	0.09218	0.36243	0.00112079	NO
916	5	168342744	169506966	2391	Externalizing	PAU	-0.0871186	-0.39856	0.2094	0.556696	NO
916	5	168342744	169506966	2391	Internalizing	PAU	0.15385	-0.181	0.47087	0.337441	NO
916	5	168342744	169506966	2391	Externalizing	OUD	-0.0933998	-0.31563	0.12304	0.393241	NO
916	5	168342744	169506966	2391	Internalizing	OUD	-0.156485	-0.40122	0.07542	0.192498	NO
916	5	168342744	169506966	2391	Externalizing	CUD	0.288992	-0.00271	0.58399	0.0490644	NO
916	5	168342744	169506966	2391	Internalizing	CUD	0.129552	-0.18949	0.45453	0.415145	NO
916	5	168342744	169506966	2391	Externalizing	TUD	0.176954	-0.01203	0.3714	0.0696168	NO
916	5	168342744	169506966	2391	Internalizing	TUD	0.0734924	-0.14204	0.29118	0.496266	NO
917	5	169506967	170898340	2257	Externalizing	PAU	0.289217	0.03347	0.54283	0.0298902	NO
917	5	169506967	170898340	2257	Internalizing	PAU	0.315353	0.00338	0.63582	0.0485174	NO
917	5	169506967	170898340	2257	Externalizing	OUD	0.324307	0.10631	0.55688	0.00526722	NO
917	5	169506967	170898340	2257	Internalizing	OUD	0.2402	-0.03345	0.52815	0.0859627	NO
917	5	169506967	170898340	2257	Externalizing	TUD	0.319947	0.11503	0.53158	0.00296667	NO
917	5	169506967	170898340	2257	Internalizing	TUD	0.111952	-0.15289	0.37408	0.386427	NO
918	5	170898341	172285682	2155	Externalizing	PAU	-0.310034	-0.62718	-0.03134	0.032276	NO
918	5	170898341	172285682	2155	Externalizing	OUD	-0.103629	-0.36081	0.16584	0.428482	NO
918	5	170898341	172285682	2155	Externalizing	CUD	-0.273138	-0.61116	0.04391	0.0874556	NO
918	5	170898341	172285682	2155	Externalizing	TUD	0.105074	-0.08769	0.29994	0.283266	NO
919	5	172285683	173606995	2353	Externalizing	PAU	0.41836	0.13438	0.71643	0.00644559	NO
919	5	172285683	173606995	2353	Externalizing	OUD	0.0357983	-0.25233	0.32371	0.804097	NO
919	5	172285683	173606995	2353	Externalizing	CUD	0.37427	0.05408	0.7295	0.0242861	NO
919	5	172285683	173606995	2353	Externalizing	TUD	-0.0482741	-0.25318	0.15708	0.636284	NO
921	5	174662886	176180301	1888	Externalizing	PAU	0.232289	-0.08091	0.53748	0.134916	NO
921	5	174662886	176180301	1888	Externalizing	OUD	0.00601678	-0.2034	0.2138	0.954448	NO
921	5	174662886	176180301	1888	Externalizing	TUD	0.0942278	-0.08246	0.26982	0.298571	NO
922	5	176180302	177659902	1464	Externalizing	PAU	0.36017	-0.01185	0.7405	0.060246	NO
922	5	176180302	177659902	1464	Externalizing	OUD	0.0093736	-0.28	0.28813	0.946178	NO
922	5	176180302	177659902	1464	Externalizing	TUD	-0.0426118	-0.29938	0.20943	0.731854	NO
924	5	178595253	179794710	2198	Externalizing	PAU	0.0247618	-0.30123	0.33089	0.872689	NO
924	5	178595253	179794710	2198	Internalizing	PAU	-0.261554	-0.55668	-0.00042	0.0537518	NO
924	5	178595253	179794710	2198	Externalizing	OUD	-0.0366617	-0.29145	0.2064	0.763858	NO
924	5	178595253	179794710	2198	Internalizing	OUD	0.0335589	-0.17496	0.24616	0.749707	NO
924	5	178595253	179794710	2198	Externalizing	CUD	0.034613	-0.35244	0.42764	0.853151	NO
924	5	178595253	179794710	2198	Internalizing	CUD	-0.163618	-0.52783	0.16402	0.322144	NO
924	5	178595253	179794710	2198	Externalizing	TUD	7.31957e-05	-0.23143	0.23326	0.999502	NO
924	5	178595253	179794710	2198	Internalizing	TUD	0.116255	-0.08507	0.31837	0.248949	NO
928	6	2746532	3964072	2312	Externalizing	PAU	0.467749	0.15489	0.81117	0.00532698	NO
928	6	2746532	3964072	2312	Externalizing	OUD	0.112386	-0.12837	0.35796	0.351883	NO
928	6	2746532	3964072	2312	Externalizing	CUD	0.276157	-0.04664	0.62384	0.0873055	NO
928	6	2746532	3964072	2312	Externalizing	TUD	0.125991	-0.10379	0.36992	0.278561	NO
931	6	5378214	6621937	2503	Internalizing	PAU	-0.160417	-0.47511	0.11526	0.262674	NO
931	6	5378214	6621937	2503	Internalizing	OUD	0.192428	-0.05614	0.44987	0.128763	NO
931	6	5378214	6621937	2503	Internalizing	CUD	0.126575	-0.22562	0.4722	0.463312	NO
931	6	5378214	6621937	2503	Internalizing	TUD	0.0136566	-0.20789	0.23616	0.903133	NO
932	6	6621938	7808323	2571	Externalizing	PAU	-0.223396	-0.65013	0.13557	0.221842	NO
932	6	6621938	7808323	2571	Externalizing	OUD	-0.0675762	-0.30724	0.16605	0.56707	NO
932	6	6621938	7808323	2571	Externalizing	TUD	-0.196909	-0.43983	0.03827	0.0998008	NO
935	6	10416551	11790671	2397	Externalizing	PAU	0.225753	-0.15336	0.60774	0.220826	NO
935	6	10416551	11790671	2397	Externalizing	OUD	0.303539	0.03452	0.61224	0.0289371	NO
935	6	10416551	11790671	2397	Externalizing	TUD	-0.109182	-0.38308	0.14687	0.38043	NO
936	6	11790672	13352326	2821	Externalizing	PAU	0.225703	0.00348	0.43873	0.0406983	NO
936	6	11790672	13352326	2821	Internalizing	PAU	0.189934	-0.13316	0.50903	0.23929	NO
936	6	11790672	13352326	2821	Externalizing	OUD	0.151903	-0.03708	0.34838	0.120832	NO
936	6	11790672	13352326	2821	Internalizing	OUD	0.246708	-0.04738	0.5478	0.0902865	NO
936	6	11790672	13352326	2821	Externalizing	TUD	0.215502	0.07131	0.36016	0.00322032	NO
936	6	11790672	13352326	2821	Internalizing	TUD	0.300515	0.07679	0.55023	0.0100775	NO
937	6	13352327	15069421	2515	Externalizing	PAU	0.490485	0.21712	0.77647	0.000962928	NO
937	6	13352327	15069421	2515	Internalizing	PAU	0.24734	-0.02576	0.51385	0.0738629	NO
937	6	13352327	15069421	2515	Externalizing	OUD	0.278989	0.06611	0.50358	0.012755	NO
937	6	13352327	15069421	2515	Internalizing	OUD	-0.00327263	-0.21229	0.20065	0.974905	NO
937	6	13352327	15069421	2515	Externalizing	CUD	0.133821	-0.13045	0.39948	0.301422	NO
937	6	13352327	15069421	2515	Internalizing	CUD	0.113963	-0.13167	0.35281	0.348114	NO
937	6	13352327	15069421	2515	Externalizing	TUD	0.220468	0.03785	0.40549	0.0190784	NO
937	6	13352327	15069421	2515	Internalizing	TUD	-0.0523612	-0.22725	0.11701	0.542813	NO
938	6	15069422	16566882	2918	Externalizing	PAU	0.299967	0.01669	0.59154	0.0387349	NO
938	6	15069422	16566882	2918	Internalizing	PAU	0.410958	0.13522	0.71731	0.00468076	NO
938	6	15069422	16566882	2918	Externalizing	OUD	-0.152849	-0.42625	0.10232	0.239083	NO
938	6	15069422	16566882	2918	Internalizing	OUD	-0.00400529	-0.27856	0.2543	0.9755	NO
938	6	15069422	16566882	2918	Externalizing	TUD	-0.194041	-0.45715	0.04082	0.10801	NO
938	6	15069422	16566882	2918	Internalizing	TUD	-0.0832132	-0.33947	0.15804	0.494575	NO
939	6	16566883	17391994	1506	Externalizing	PAU	0.494811	0.23795	0.75813	0.000412625	NO
939	6	16566883	17391994	1506	Internalizing	PAU	0.192072	-0.08767	0.46926	0.170767	NO
939	6	16566883	17391994	1506	Externalizing	OUD	0.178867	-0.05071	0.40734	0.112714	NO
939	6	16566883	17391994	1506	Internalizing	OUD	0.116333	-0.11618	0.34076	0.31143	NO
939	6	16566883	17391994	1506	Externalizing	CUD	0.260048	-0.03597	0.56168	0.0851433	NO
939	6	16566883	17391994	1506	Internalizing	CUD	0.0280666	-0.2898	0.33856	0.854982	NO
939	6	16566883	17391994	1506	Externalizing	TUD	0.322373	0.11557	0.54704	0.00431034	NO
939	6	16566883	17391994	1506	Internalizing	TUD	0.339595	0.12922	0.55832	0.00288977	NO
940	6	17391995	18208676	1586	Internalizing	PAU	0.016098	-0.33787	0.33907	0.922116	NO
940	6	17391995	18208676	1586	Internalizing	OUD	0.0598348	-0.21277	0.32868	0.656969	NO
940	6	17391995	18208676	1586	Internalizing	CUD	-0.200429	-0.62215	0.17828	0.295851	NO
940	6	17391995	18208676	1586	Internalizing	TUD	-0.226074	-0.52599	0.05211	0.11178	NO
941	6	18208677	18775022	1682	Externalizing	PAU	0.0162014	-0.31837	0.34632	0.919907	NO
941	6	18208677	18775022	1682	Externalizing	OUD	0.0159416	-0.30066	0.33757	0.917954	NO
941	6	18208677	18775022	1682	Externalizing	TUD	0.297546	0.03222	0.56722	0.0288702	NO
942	6	18775023	19449152	1668	Externalizing	PAU	0.300233	-0.00537	0.59689	0.0499571	NO
942	6	18775023	19449152	1668	Internalizing	PAU	0.356663	0.03853	0.67213	0.0320445	NO
942	6	18775023	19449152	1668	Externalizing	OUD	0.160429	-0.12747	0.45112	0.276545	NO
942	6	18775023	19449152	1668	Internalizing	OUD	0.263196	-0.05244	0.58089	0.0990924	NO
942	6	18775023	19449152	1668	Externalizing	TUD	0.105439	-0.13738	0.34669	0.391574	NO
942	6	18775023	19449152	1668	Internalizing	TUD	0.169355	-0.09375	0.435	0.20735	NO
946	6	22199714	23192337	2359	Externalizing	PAU	0.204918	-0.16036	0.56245	0.244031	NO
946	6	22199714	23192337	2359	Internalizing	PAU	-0.24369	-0.60679	0.06579	0.127585	NO
946	6	22199714	23192337	2359	Externalizing	OUD	0.516047	0.2558	0.84012	0.000425743	NO
946	6	22199714	23192337	2359	Internalizing	OUD	0.277111	0.0265	0.53675	0.0325717	NO
946	6	22199714	23192337	2359	Externalizing	TUD	0.0563639	-0.22329	0.35631	0.690781	NO
946	6	22199714	23192337	2359	Internalizing	TUD	0.212386	-0.03216	0.46986	0.0949482	NO
947	6	23192338	23939306	1644	Externalizing	PAU	0.207515	-0.1224	0.53161	0.208716	NO
947	6	23192338	23939306	1644	Internalizing	PAU	0.213498	-0.07527	0.50502	0.152412	NO
947	6	23192338	23939306	1644	Externalizing	OUD	-0.156921	-0.42287	0.09765	0.217679	NO
947	6	23192338	23939306	1644	Internalizing	OUD	-0.0282087	-0.25022	0.19488	0.802575	NO
947	6	23192338	23939306	1644	Externalizing	CUD	0.623408	0.29707	1	0.000602053	NO
947	6	23192338	23939306	1644	Internalizing	CUD	0.222061	-0.10281	0.54542	0.1728	NO
947	6	23192338	23939306	1644	Externalizing	TUD	0.111647	-0.12704	0.35938	0.356013	NO
947	6	23192338	23939306	1644	Internalizing	TUD	-0.045589	-0.26463	0.17019	0.66846	NO
948	6	23939307	24950379	2396	Externalizing	PAU	-0.0780526	-0.33901	0.16086	0.52849	NO
948	6	23939307	24950379	2396	Externalizing	OUD	0.191952	-0.06731	0.46432	0.14414	NO
948	6	23939307	24950379	2396	Externalizing	TUD	-0.176094	-0.37957	0.02799	0.0841041	NO
949	6	24950380	25684629	2022	Internalizing	PAU	0.415305	0.10537	0.73547	0.0111691	NO
949	6	24950380	25684629	2022	Internalizing	OUD	0.429056	0.16718	0.72886	0.00281359	NO
949	6	24950380	25684629	2022	Internalizing	TUD	0.328307	0.07159	0.60429	0.0139473	NO
950	6	25684630	26396200	1640	Internalizing	PAU	0.457779	0.16228	0.77259	0.00508384	NO
950	6	25684630	26396200	1640	Internalizing	OUD	0.305261	0.0394	0.56497	0.0265859	NO
950	6	25684630	26396200	1640	Internalizing	TUD	0.120184	-0.16423	0.39821	0.394356	NO
951	6	26396201	27261035	1236	Externalizing	OUD	0.359675	0.13984	0.57652	0.00236587	NO
951	6	26396201	27261035	1236	Internalizing	OUD	0.15648	-0.06936	0.38179	0.175389	NO
951	6	26396201	27261035	1236	Externalizing	TUD	0.741393	0.47191	1	1.56095e-05	NO
951	6	26396201	27261035	1236	Internalizing	TUD	0.565585	0.26295	0.91397	0.000789435	NO
955	6	29833844	30070717	1553	Externalizing	PAU	0.482256	0.14895	0.82599	0.00894194	NO
955	6	29833844	30070717	1553	Internalizing	PAU	0.0746301	-0.29145	0.41816	0.662141	NO
956	6	30070718	30715006	2060	Externalizing	OUD	0.420628	0.17154	0.671	0.00168591	NO
956	6	30070718	30715006	2060	Internalizing	OUD	0.165645	-0.06533	0.39032	0.159617	NO
957	6	30715007	31106493	2012	Externalizing	TUD	0.375211	0.13711	0.61931	0.00307882	NO
957	6	30715007	31106493	2012	Internalizing	TUD	0.230528	0.00778	0.44409	0.0424319	NO
958	6	31106494	31250556	1455	Externalizing	PAU	0.637161	0.2644	1	0.00297652	NO
958	6	31106494	31250556	1455	Internalizing	PAU	0.325039	-0.02578	0.6762	0.0701491	NO
961	6	31427210	32208901	2013	Externalizing	PAU	0.0927096	-0.18583	0.35806	0.500942	NO
961	6	31427210	32208901	2013	Internalizing	PAU	-0.0702242	-0.3942	0.21956	0.640262	NO
961	6	31427210	32208901	2013	Externalizing	TUD	0.200685	0.01136	0.39272	0.0399275	NO
961	6	31427210	32208901	2013	Internalizing	TUD	0.165227	-0.05286	0.372	0.127064	NO
962	6	32208902	32454577	1765	Internalizing	TUD	0.746777	0.43738	1	0.000178055	NO
965	6	32586785	32629239	291	Internalizing	PAU	0.378552	0.13195	0.60424	0.0031545	NO
965	6	32586785	32629239	291	Internalizing	OUD	0.39782	0.19701	0.59192	0.000221422	NO
965	6	32586785	32629239	291	Internalizing	TUD	0.0678262	-0.1798	0.3098	0.58163	NO
966	6	32629240	32682213	602	Internalizing	OUD	-0.00668103	-0.42349	0.39591	0.973465	NO
967	6	32682214	32897998	1605	Externalizing	TUD	0.520317	0.26052	0.80841	0.000362404	NO
968	6	32897999	33194975	1715	Internalizing	TUD	0.524922	0.16296	0.92448	0.00654926	NO
969	6	33194976	33864262	1630	Externalizing	PAU	0.388323	0.13757	0.63515	0.00308563	NO
969	6	33194976	33864262	1630	Internalizing	PAU	0.153318	-0.13084	0.43319	0.281572	NO
969	6	33194976	33864262	1630	Externalizing	OUD	0.239666	-0.03752	0.52405	0.0878084	NO
969	6	33194976	33864262	1630	Internalizing	OUD	0.0890758	-0.22046	0.397	0.559302	NO
969	6	33194976	33864262	1630	Externalizing	TUD	0.390942	0.17432	0.61018	0.000506418	NO
969	6	33194976	33864262	1630	Internalizing	TUD	0.0904816	-0.16293	0.33635	0.457526	NO
970	6	33864263	34979270	1868	Externalizing	PAU	0.21021	-0.09693	0.50285	0.170276	NO
970	6	33864263	34979270	1868	Externalizing	OUD	-0.044409	-0.26053	0.17173	0.690216	NO
970	6	33864263	34979270	1868	Externalizing	TUD	0.177614	-0.01545	0.36825	0.0683808	NO
971	6	34979271	36346353	2123	Externalizing	PAU	0.019979	-0.29836	0.31819	0.893538	NO
971	6	34979271	36346353	2123	Externalizing	OUD	0.0193671	-0.20594	0.24959	0.865753	NO
971	6	34979271	36346353	2123	Externalizing	TUD	0.0448233	-0.16113	0.2542	0.6665	NO
972	6	36346354	37570051	2306	Externalizing	PAU	0.0953119	-0.14543	0.32524	0.420709	NO
972	6	36346354	37570051	2306	Internalizing	PAU	0.253657	-0.02571	0.52512	0.0721673	NO
972	6	36346354	37570051	2306	Externalizing	OUD	-0.0581581	-0.30966	0.20282	0.645817	NO
972	6	36346354	37570051	2306	Internalizing	OUD	-0.104704	-0.4305	0.19551	0.483191	NO
972	6	36346354	37570051	2306	Externalizing	TUD	-0.0304334	-0.22161	0.15399	0.744063	NO
972	6	36346354	37570051	2306	Internalizing	TUD	-0.102257	-0.33843	0.12155	0.370854	NO
973	6	37570052	38688720	2044	Externalizing	PAU	0.384841	0.15399	0.62336	0.00240233	NO
973	6	37570052	38688720	2044	Internalizing	PAU	0.280368	0.01123	0.53993	0.0415684	NO
973	6	37570052	38688720	2044	Externalizing	OUD	0.290098	0.08591	0.49672	0.00653517	NO
973	6	37570052	38688720	2044	Internalizing	OUD	0.225114	0.00198	0.4482	0.0535981	NO
973	6	37570052	38688720	2044	Externalizing	TUD	-0.0108573	-0.19203	0.17294	0.90614	NO
973	6	37570052	38688720	2044	Internalizing	TUD	0.130174	-0.06927	0.33105	0.199008	NO
975	6	39785908	40778401	2322	Externalizing	PAU	0.326531	0.05153	0.61075	0.0250616	NO
975	6	39785908	40778401	2322	Internalizing	PAU	0.5668	0.32637	0.81581	4.24402e-05	NO
975	6	39785908	40778401	2322	Externalizing	OUD	0.219539	-0.03098	0.48042	0.0869198	NO
975	6	39785908	40778401	2322	Internalizing	OUD	-0.214358	-0.45533	0.01329	0.0714742	NO
975	6	39785908	40778401	2322	Internalizing	CUD	0.647576	0.3604	0.9918	8.2751e-05	NO
975	6	39785908	40778401	2322	Externalizing	TUD	-0.104996	-0.32127	0.115	0.340345	NO
975	6	39785908	40778401	2322	Internalizing	TUD	-0.142569	-0.34842	0.05907	0.162494	NO
976	6	40778402	42103738	2153	Externalizing	PAU	0.178987	-0.09671	0.44843	0.19357	NO
976	6	40778402	42103738	2153	Internalizing	PAU	-0.184416	-0.47913	0.08839	0.184743	NO
976	6	40778402	42103738	2153	Externalizing	OUD	0.0146753	-0.27937	0.32116	0.921439	NO
976	6	40778402	42103738	2153	Internalizing	OUD	0.263883	-0.02945	0.56681	0.078451	NO
976	6	40778402	42103738	2153	Externalizing	TUD	0.072803	-0.15432	0.31437	0.527522	NO
976	6	40778402	42103738	2153	Internalizing	TUD	-0.178993	-0.41693	0.04214	0.117672	NO
977	6	42103739	43770626	2390	Externalizing	PAU	0.289384	0.02093	0.55654	0.0350414	NO
977	6	42103739	43770626	2390	Externalizing	OUD	0.110647	-0.11567	0.34167	0.3381	NO
977	6	42103739	43770626	2390	Externalizing	TUD	-0.0492898	-0.26677	0.17069	0.65006	NO
980	6	45408422	46430701	1650	Internalizing	PAU	0.13351	-0.28449	0.52685	0.494636	NO
980	6	45408422	46430701	1650	Internalizing	OUD	-0.0471354	-0.29579	0.20512	0.700652	NO
980	6	45408422	46430701	1650	Internalizing	CUD	0.160281	-0.24316	0.56267	0.413719	NO
980	6	45408422	46430701	1650	Internalizing	TUD	-0.123813	-0.39097	0.12766	0.33066	NO
984	6	49528165	50940767	2719	Externalizing	PAU	0.0587277	-0.30435	0.39936	0.732727	NO
984	6	49528165	50940767	2719	Internalizing	PAU	0.286426	-0.04138	0.61644	0.0893241	NO
984	6	49528165	50940767	2719	Externalizing	OUD	0.327836	0.08832	0.57997	0.00906638	NO
984	6	49528165	50940767	2719	Internalizing	OUD	0.15977	-0.08576	0.40135	0.190436	NO
984	6	49528165	50940767	2719	Externalizing	TUD	0.0788769	-0.12926	0.28381	0.449366	NO
984	6	49528165	50940767	2719	Internalizing	TUD	-0.0124111	-0.21553	0.19107	0.902689	NO
985	6	50940768	51826423	2126	Externalizing	OUD	0.289007	-0.03301	0.63366	0.0767709	NO
985	6	50940768	51826423	2126	Internalizing	OUD	-0.107683	-0.4704	0.23198	0.527447	NO
985	6	50940768	51826423	2126	Externalizing	TUD	0.265487	0.01645	0.52955	0.0412405	NO
985	6	50940768	51826423	2126	Internalizing	TUD	0.0872073	-0.18069	0.36472	0.518683	NO
987	6	52598880	53425492	1546	Externalizing	TUD	-0.157877	-0.50666	0.17802	0.345979	NO
994	6	61883561	62693128	1619	Internalizing	OUD	-0.100627	-0.4962	0.2821	0.595527	NO
995	6	62693129	64010286	2673	Internalizing	PAU	0.532508	0.21707	0.86228	0.00253209	NO
995	6	62693129	64010286	2673	Internalizing	TUD	-0.322048	-0.64846	-0.01367	0.0415388	NO
996	6	64010287	65759861	2891	Externalizing	PAU	0.239272	-0.11557	0.60819	0.177665	NO
996	6	64010287	65759861	2891	Internalizing	PAU	0.0254414	-0.28581	0.32697	0.864652	NO
996	6	64010287	65759861	2891	Externalizing	OUD	0.172894	-0.17412	0.54214	0.313556	NO
996	6	64010287	65759861	2891	Internalizing	OUD	0.000590135	-0.29563	0.28582	0.996734	NO
996	6	64010287	65759861	2891	Externalizing	CUD	0.672477	0.30039	1	0.0010745	NO
996	6	64010287	65759861	2891	Internalizing	CUD	-0.0844002	-0.45137	0.26719	0.626181	NO
996	6	64010287	65759861	2891	Externalizing	TUD	0.178933	-0.09691	0.47323	0.192514	NO
996	6	64010287	65759861	2891	Internalizing	TUD	-0.132845	-0.35804	0.08377	0.237158	NO
997	6	65759862	66445495	1553	Externalizing	OUD	0.15793	-0.20727	0.55422	0.390253	NO
997	6	65759862	66445495	1553	Externalizing	TUD	0.122443	-0.20148	0.46488	0.442169	NO
998	6	66445496	67036787	1619	Externalizing	OUD	0.0966849	-0.31761	0.51679	0.628722	NO
998	6	66445496	67036787	1619	Internalizing	OUD	0.648128	0.29776	1	0.00133309	NO
998	6	66445496	67036787	1619	Externalizing	TUD	0.180039	-0.21135	0.60013	0.358324	NO
998	6	66445496	67036787	1619	Internalizing	TUD	-0.25503	-0.67785	0.11675	0.186173	NO
999	6	67036788	67559694	1582	Externalizing	OUD	0.0395536	-0.32733	0.40737	0.822065	NO

### Sheet: ST8
Supplementary Table 8. Local genetic correlations of externalizing and internalizing with SUDs in AFR samples
Locus	Chr	Start	Stop	Nsnps	Spectrum	SUD	rG	rG lower CI	rG upper CI	P-value	Bonferroni?
447	9	46587	2111839	2133	Externalizing	PAU	0.140689	-0.21146	0.51372	0.425356	NO
447	9	46587	2111839	2133	Externalizing	CUD	-0.0484148	-0.42278	0.30711	0.778943	NO
447	9	46587	2111839	2133	Externalizing	TUD	0.0614455	-0.24249	0.38143	0.687393	NO
448	9	2111840	4300945	1714	Externalizing	PAU	0.159512	-0.1038	0.42858	0.229371	NO
448	9	2111840	4300945	1714	Externalizing	OUD	-0.0558142	-0.34405	0.21688	0.687985	NO
448	9	2111840	4300945	1714	Externalizing	TUD	0.0951953	-0.15168	0.34605	0.44351	NO
450	9	7233906	9384369	2244	Externalizing	PAU	0.443282	0.1492	0.78049	0.00385879	NO
450	9	7233906	9384369	2244	Externalizing	CUD	-0.0791354	-0.47872	0.29023	0.662998	NO
450	9	7233906	9384369	2244	Externalizing	OUD	0.27029	-0.07616	0.66799	0.117957	NO
450	9	7233906	9384369	2244	Externalizing	TUD	-0.0611442	-0.32241	0.20009	0.630402	NO
450	9	7233906	9384369	2244	Internalizing	PAU	0.351158	0.05906	0.64005	0.0195095	NO
450	9	7233906	9384369	2244	Internalizing	CUD	0.158847	-0.21539	0.52404	0.37457	NO
450	9	7233906	9384369	2244	Internalizing	OUD	-0.0726764	-0.44842	0.27335	0.66907	NO
450	9	7233906	9384369	2244	Internalizing	TUD	0.102286	-0.15256	0.35596	0.410699	NO
451	9	9384370	12703528	4836	Externalizing	CUD	0.411114	0.05869	0.83686	0.0215223	NO
451	9	9384370	12703528	4836	Externalizing	OUD	0.0737371	-0.27129	0.43081	0.659404	NO
451	9	9384370	12703528	4836	Externalizing	TUD	0.0528192	-0.21844	0.3271	0.691443	NO
451	9	9384370	12703528	4836	Internalizing	CUD	-0.0958357	-0.56025	0.29026	0.623436	NO
451	9	9384370	12703528	4836	Internalizing	OUD	-0.220771	-0.65772	0.14223	0.226827	NO
451	9	9384370	12703528	4836	Internalizing	TUD	-0.0320774	-0.34071	0.26619	0.825901	NO
525	11	61836484	67378386	109	Externalizing	OUD	0.168599	-0.23786	0.59436	0.394624	NO

### Sheet: ST9
Supplementary Table 9. Univaraite and bivariate MiXeR results
Panel A. Univariate results
Trait	Pi (mean)	Pi (SD)	Sig2_beta (mean)	Sig2_beta (SD)	nc@p9 (mean)	nc@p9 (SD)	AIC	BIC
Externalizing	0.00346506	4.97721e-05	9.01343e-06	1.13931e-07	11050.5	158.729	1111.63	1102.43
Internalizing	0.00371341	6.31487e-05	2.25246e-06	3.61627e-08	11842.5	201.389	894.93	885.474
PAU	0.00268713	0.000151382	1.21096e-05	6.20849e-07	8569.56	482.774	168.76	159.245
CUD	0.00210955	0.000161086	1.70323e-05	1.28007e-06	6727.59	513.722	27.8316	18.2421
OUD	0.00311323	0.000785542	2.7764e-05	6.65514e-06	9928.44	2505.19	0.0718498	-9.51013
TUD	0.00380561	0.000143121	9.57392e-06	3.38927e-07	12136.5	456.428	76.0934	66.5421
Panel B. Bivariate results
Spectrum	SUD	Dice (mean)	Dice (SD)	Pi1 (mean)	Pi1 (SD)	Pi2 (mean)	Pi2 (SD)	Pi12 (mean)	Pi12 (SD)	NC1@p9 (mean)	NC1@p9 (SD)	NC2@p9 (mean)	NC2@p9 (SD)	NC12@p9 (mean)	NC12@p9 (SD)	rgs (mean)	rgs (SD)	Cr (mean)	Cr (SD)	Best_vs_Min AIC	Best_vs_Max AIC
Externalizing	PAU	0.681794	0.0390494	0.00136532	0.000152291	0.000587388	9.58193e-05	0.00209974	0.000170595	4354.16	485.675	1873.25	305.579	6696.32	544.048	0.831988	0.0436093	0.814305	0.0252273	7.39029	7.82753
Externalizing	CUD	0.75188	0.0364103	0.00136666	0.00016903	1.11464e-05	1.45771e-05	0.0020984	0.000160094	4358.44	539.057	35.5471	46.488	6692.04	510.557	0.932676	0.0391626	0.890351	0.0427844	2.5781	-0.318069
Externalizing	OUD	0.862383	0.0633221	0.000616548	0.000457786	0.000264716	0.000404445	0.00284851	0.000470155	1966.24	1459.93	844.21	1289.82	9084.23	1499.38	0.775895	0.0527949	0.78416	0.0273015	1.40701	-0.554942
Externalizing	TUD	0.755207	0.0181834	0.000720088	6.84462e-05	0.00106064	0.000122075	0.00274497	7.62065e-05	2296.44	218.283	3382.5	389.312	8754.03	243.031	0.98328	0.0184693	0.948476	0.0274723	0.251733	9.23267
Internalizing	PAU	0.49909	0.0137629	0.002116	8.76262e-05	0.00108973	0.000118941	0.0015974	6.17333e-05	6748.18	279.45	3475.26	379.316	5094.3	196.875	0.966914	0.0235137	0.923358	0.0297864	1.72237	9.1895
Internalizing	CUD	0.620442	0.06672	0.00190416	0.000216667	0.000300301	0.00017491	0.00180924	0.000228061	6072.59	690.975	957.696	557.808	5769.89	727.313	0.741162	0.0810857	0.76995	0.0472317	2.17569	0.557802
Internalizing	OUD	0.825039	0.104697	0.000885837	0.000530788	0.000285657	0.000554762	0.00282757	0.000558605	2825.04	1692.74	910.993	1769.2	9017.45	1781.46	0.729287	0.0949452	0.76606	0.056367	1.49843	-0.128178
Internalizing	TUD	0.884734	0.12166	0.00038862	0.00047176	0.00048082	0.00046807	0.00332479	0.00045865	1239.36	1504.5	1533.4	1492.72	10603.1	1462.69	0.390856	0.00839907	0.6554	0.0595108	4.06288	0.597571
Note. Pi = proportion of non-null variants, sig2_beta = the variance of the effect sizes of non-null variants (discoverability), nc@p9 = number of non-null varaints needed to explain 90% of heritability (polygenicity), Dice = index of similarity (ratio of shared polygenicity to unique polygenicities of the two traits), rgs = correlation of effect sizes within the shared component, Cr = proportion of shared variants with concordant direction of effects, Best_v_Min AIC = AIC value for comparison of the MiXeR model versus the minimum overlap model, Best_v_Max AIC = AIC value for comparison of the MiXeR model versus the maximum overlap model

### Sheet: ST10
Supplementary Table 10. Latent causal variable model results for EUR and AFR samples
		EUR						AFR
Spectrum	SUD	Spectrum h2 Z	SUD h2 Z	GCP	GCP SE	GCP P-value	Bonferroni	Spectrum h2 Z	SUD h2 Z	GCP	GCP SE	GCP P-value	Bonferroni
Externalizing	PAU	34.9369	32.0438	-0.00837737	0.0860451	0.9576	NO	12.3	9.43865	0.257957	0.458247	0.620915	NO
Externalizing	CUD	34.0079	23.8742	-0.10591	0.129367	0.412265	NO	14.0532	14.9391	-0.351219	0.290647	0.306508	NO
Externalizing	OUD	35.0383	17.0235	-0.0881993	0.216505	0.744291	NO	10.5299	3.10725	-0.941707	0.0556543	6.06919e-25	YES
Externalizing	TUD	35.004	24.8286	-0.570711	0.0923715	2.63e-11	YES	15.029	12.4279	-0.805201	0.157501	4.17418e-05	YES
Internalizing	PAU	41.3465	31.928	-0.0280316	0.100682	0.846721	NO	5.16156	10.184	-0.00305933	0.276041	0.894188	NO
Internalizing	CUD	41.4706	26.53	-0.133473	0.0643632	0.035398	NO	6.48933	12.6112	0.0652144	0.731735	5.45249e-13	YES
Internalizing	OUD	41.31	19.665	-0.167347	0.122391	0.181765	NO	4.73339	2.62412	0.000175655	0.580198	0.986226	NO
Internalizing	TUD	41.6374	26.0751	-0.17096	0.0506545	0.000780471	YES	5.96891	11.4764	0.591684	0.264959	0.0450819	NO
Note. Estimates in italics were not interpreted because the Z score of the heritability estimates for one or both traits was < 7

### Sheet: ST11
Supplementary Table 11. Polygenic score analyses
Supplementary Table 10a. Polygenic score analyses from models with EXT or INT PGS alone
		EUR										AFR
		EXT					INT						EXT					INT
Phenotype	N	Beta	SE	P-value	%DR2	95% CI	Beta	SE	P-value	%DR2	95% CI	N	Beta	SE	P-value	%DR2	95% CI	Beta	SE	P-value	%DR2	95% CI
FTND symptoms	6745	0.647192	0.04087	6.10093e-51	0.0470268	3.84%, 5.53%	0.454374	0.042895	5.18505e-25	0.0231999	1.62%, 2.86%	3220	0.221069	0.0630484	0.000489616	0.00386908	0.13%, 0.84%	0.161349	0.0702653	0.0220174	0.00209674	0.05%, 0.64%
AUD symptoms	7394	0.562785	0.0463815	6.50034e-32	0.0227248	1.68%, 2.91%	0.452952	0.0466534	1.89843e-21	0.0147132	1.06%, 1.84%	3238	0.388409	0.0883392	1.30362e-05	0.00624312	.24%, 1.13%	0.327192	0.0852584	0.000137645	0.00446564	0.20%, 0.93%
CUD symptoms	5130	0.32814	0.0501801	9.62367e-11	0.0100752	0.66%, 1.44%	0.211726	0.0457496	4.15308e-06	0.00420994	0.21%, 0.73%	2626	0.0550422	0.0907768	0.544533	0.000158729	0.00%, 0.22%	0.172322	0.0943032	0.0681916	0.00158695	0.02%, 0.57%
OUD symptoms	1700	0.505069	0.0895661	2.45912e-08	0.0185109	1.10%, 2.98%	0.345971	0.0962197	0.000345754	0.00859143	0.26%, 1.88%	533	-0.0365526	0.248749	0.883284	4.17739e-05	0.00%, 0.74%	0.0454681	0.292539	0.876601	5.68071e-05	0.00%, 0.76%
Supplementary Table 10b. Polygenic score analyses from models with EXT and INT PGS together
		EUR									AFR
		EXT			INT							EXT			INT
Phenotype	N	Beta	SE	P-value	Beta	SE	P-value	%DR2	95% CI	F stat	N	Beta	SE	P-value	Beta	SE	P-value	%DR2	95% CI	F stat
FTND symptoms	6745	0.55829	0.0418032	9.1912e-38	0.272179	0.0423638	1.97693e-10	0.0544641	4.48%, 6.33%	53.4876	3220	0.190296	0.0664335	0.00432924	0.108099	0.0744491	0.147051	0.00473525	0.26%, 1.10%	2.80058
AUD symptoms	7394	0.464722	0.0481653	3.27378e-21	0.301954	0.0484754	6.63979e-10	0.0285735	2.26%, 3.46%	44.5048	3238	0.322608	0.0955642	0.000784393	0.23912	0.0926827	0.0101214	0.00844907	0.46%, 1.40%	7.1993
CUD symptoms	5130	0.290423	0.0530837	5.58925e-08	0.12299	0.0479896	0.0105201	0.0113626	0.77%, 1.60%	6.678	2626	0.0111238	0.0928953	0.904728	0.169496	0.0971476	0.0815884	0.00159301	0.04%, 0.62%	3.76956
OUD symptoms	1700	0.442913	0.0931604	2.40667e-06	0.218729	0.0995998	0.0284051	0.0216645	1.36%, 3.32%	5.47349	533	-0.0494293	0.270407	0.855094	0.0579627	0.315046	0.854165	0.000128907	0.01%, 1.16%	0.0462739
Note. 95% CIs for DR2 were estimated using bootstrapping (200 iterations) in the boot R package. Bolded F value indicate significance at p< .01 and italicized values indicate significance at p < .05
